# Association between allostatic load and accelerated white matter brain aging: findings from the UK Biobank

**DOI:** 10.1101/2024.01.26.24301793

**Authors:** Li Feng, Zhenyao Ye, Zewen Du, Yezhi Pan, Travis Canida, Hongjie Ke, Song Liu, Shuo Chen, L. Elliot Hong, Peter Kochunov, Jie Chen, David K.Y. Lei, Edmond Shenassa, Tianzhou Ma

**Author notes:** Correspondence: Tianzhou Ma, Department of Epidemiology and Biostatistics University of Maryland School of Public Health, Edmond Shenassa, Department of Epidemiology and Biostatistics University of Maryland School of Public Health.

## Abstract

White matter (WM) brain age, a neuroimaging-derived biomarker indicating WM microstructural changes, helps predict dementia and neurodegenerative disorder risks. The cumulative effect of chronic stress on WM brain aging remains unknown. In this study, we assessed cumulative stress using a multi-system composite allostatic load (AL) index based on inflammatory, anthropometric, respiratory, lipidemia, and glucose metabolism measures, and investigated its association with WM brain age gap (BAG), computed from diffusion tensor imaging data using a machine learning model, among 22 951 European ancestries aged 40 to 69 (51.40% women) from UK Biobank. Linear regression, Mendelian randomization, along with inverse probability weighting and doubly robust methods, were used to evaluate the impact of AL on WM BAG adjusting for age, sex, socioeconomic, and lifestyle behaviors. We found increasing one AL score unit significantly increased WM BAG by 0.29 years in association analysis and by 0.33 years in Mendelian analysis. The age- and sex-stratified analysis showed consistent results among participants 45-54 and 55-64 years old, with no significant sex difference. This study demonstrated that higher chronic stress was significantly associated with accelerated brain aging, highlighting the importance of stress management in reducing dementia and neurodegenerative disease risks.

## Supplementary tables and figures for "Association between allostatic load and accelerated white matter brain aging: findings from the UK Biobank"

### Sheet: Table S1
Table S1. Overview of studiess of allostatic load (AL) and white matter (WM) parameters published between January 1, 2015 and Dec 15, 2023 and one meta-analysis study a.
Citation	Study Type	Study Sample	Defination of allostatic load	White matter parameters	Statistical Model	Confounders	Association between allostatic load and white matter
7	Cross-sectional	Participants from the Lothian Birth Cohort 1936, cognitively healthy N = 669 (47% female); mean age= 72.6; age range 18–90 Edinburgh, Scotland	12 biomarkers: fibrinogen, triglyceride, high-density lipoprotein (HDL) and low-density lipoprotein (LDL), total cholesterol, cholesterol-HDL ratio, glycated hemoglobin, C-reactive protein (CRP), interleukin-6 (IL-6), body-mass index (BMI) and mean systolic blood pressure (SBP) and diastolic blood pressure (DBP).	Machine learning for Brain-predicted age difference (Brain-PAD): T1-weighted MRI scans of gray matter and white matter	Regression	Age and sex	Higher brain-PAD score was associated with higher allostatic load. At ~73 years of age, people with brains that appeared older than their chronological age had been exposed to greater allostatic load.
8	Cross-sectional	Participants from the Lothian Birth Cohort 1936, cognitively healthy from the 2nd wave N = 633 (48% female); mean age= 72.5; age range 69–73 Edinburgh, Scotland	10 biomarkers: fibrinogen, triglyceride, HDL and LDL, glycated hemoglobin, CRP, IL-6, BMI, and SBP and DBP.	White matter volumn	Structural equation modeling -SEM	Years of education, childhood SES, and adulthood SES	Allostatic load was significantly inversely associated with white-matter volume.
9	Longitudinal	Participants from the Lothian Birth Control 1936, from the 2nd and 3rd testing wave. Baseline N = 731 (46.92% female), mean age= 72.68 Follow-up N = 488 (46.72% female), mean age= 76.38 Edinburgh, UK	8 biomarkers: fibrinogen, CRP, IL-6, triglycerides, glycated haemoglobin, LDL, HDL, and BMI	Baseline brain level, Changes in white matter volume, general fractional anisotrpy (FA)-a latent change score variable (ΔFA) indexing the FA change across the waves	Structural equation modeling -SEM	Age, sex	Allostatic loadwas significantly negatively associated with normal appearing white matter volume and general fractional anisotropy at baseline level, but no significant association was found in the longitudical study.
10	Cross-sectional	563 participants recruited to take part in the white hall II imaging subsidy between April 2012 and December 2014 N=349 (19.5% female), mean age =69.6; age range 60-83 Oxford, United Kingdom	8 biomarkers: blood pressure, fasting glucose, fasting insulin, HDL, LDL, serum triglycerides, CRP, and IL-6.	White matter integrity, fractional anisotropy and mean diffusivity	Voxelwise general linear model	Age at time of scan, sex, ethnicity, education and employment grade	Allostatic load was not associated with white matter integrity as measured by fractional anisotropy or mean diffusivity.
11	Cross-sectional	Participants older than 20 years, with BMI>18.5, no presence of past or present psychiatric illness, no development, neurological , or systemic disorders, no possible acute infection or no metabolic syndrome, with IQ>85. Overweight N=31 (61% female), mean age =31.12; age range 21-40 N=21 Lean controls (52% female), mean age=29.95; age range 21-39 Barcelona, Spain	15 biomarkers: SBP, DBP, glycated hemoglobin, glucose, creatinine, cholestererol, HDL, LDL, triglycerides, CRP, IL-6, insulin, cortisol, fibrinogen, leptin.	White matter fractional anisotropy tracks	General linear regression and Calculation of Pearson’s Coefficients	Age, sex, waist-to-height ratio	Allostatic load was associated with white matter fractional anistropy among the overweight group but not lean group
a: meta analysis study: Lenart-Bugla M, Szczesniak D, Bugla B, et al. The association between allostatic load and brain: A systematic review. Psychoneuroendocrinology. 2022;145:105917.

### Sheet: Table S2
Table S2. Sensitivity analysis. Validating our measure of allostatic load (AL) index (N=23 929) by testing the pearson correlation with the subclinical health outcomes/measures.
Validation Variables	Missing Rate	r correlation coefficient	Lower 95% CI	Upper 95% CI	P value
Depressive Score	0.297547	0.0878862	0.0724078	0.103322	<0.001
Self-reported Health	0.642108	0.23036	0.20894	0.25156	<0.001
Left hand grip strength	0.0021731	-0.0603491	-0.073244	-0.0474339	<0.001
Right hand grip strength	0.00192235	-0.0591324	-0.0720278	-0.0462173	<0.001
Usual walking pace	0.00175519	-0.222875	-0.235146	-0.210534	<0.001
Duration of walking for pleasure	0.222533	-0.0741631	-0.0888289	-0.0594652	<0.001

### Sheet: Table S3
Table S3. Sensitivity analysis of negative control. Validating our measure of aallostatic load (AL) index (N=23 929) by testing the pearson correlation with the subclinical health outcomes/measures.
Negative Control Variables	Missing Rate	r correlation coefficient	Lower 95% CI	Upper 95% CI	P value	Significance
Water intake	0.120607	-0.0117902	-0.0255036	0.00192773	0.0920758	No
Milk type	4.17903e-05	-0.00327293	-0.0162101	0.00966529	0.620036	No
Usual side of head for mobile phone use	0.125371	-0.00691494	-0.0207891	0.00696193	0.328732	No

### Sheet: Table S4
Table S4. A list of 39 regional white matter (WM) integrity measured by fractional antitropy.
Region of Interest	Abbreviations	Hemisphere
Inferior cerebellar peduncle	ICP	/
Genu of corpus callosum	GCC *	/
Body of corpus callosum	BCC *	/
Splenium of corpus callosum	SCC *	/
Fornix	FX *	/
Corticospinal tract	CST-L	Left
Corticospinal tract	CST-R	Right
Anterior limb of internal capsule	ALIC-L *	Left
Anterior limb of internal capsule	ALIC-R	Right
Posterior limb of internal capsule	PLIC-L *	Left
Posterior limb of internal capsule	PLIC-R	Right
Retrolenticular part of internal capsule	RLIC-L	Left
Retrolenticular part of internal capsule	RLIC-R	Right
Anterior corona radiata	ACR-L *	Left
Anterior corona radiata	ACR-R *	Right
Superior corona radiata	SCR-L	Left
Superior corona radiata	SCR-R	Right
Posterior corona radiata	PCR-L	Left
Posterior corona radiata	PCR-R *	Right
Posterior thalamic radiation	PTR-L *	Left
Posterior thalamic radiation	PTR-R *	Right
Sagittal stratum	SS-L	Left
Sagittal stratum	SS-R	Right
External capsule	EX-L *	Left
External capsule	EX-R *	Right
Cingulum cingulate gyrus	CGC-L	Left
Cingulum cingulate gyrus	CGC-R	Right
Cingulum hippocampus	CHG-L	Left
Cingulum hippocampus	CHG-R	Right
Fornix (cres)/stria terminalis	FXST-L *	Left
Fornix (cres)/stria terminalis	FXST-R *	Right
Superior longitudinal fasciculus	SLF-L	Left
Superior longitudinal fasciculus	SLF-R	Right
Superior fronto-occipital fasciculus	SFO-L *	Left
Superior fronto-occipital fasciculus	SFO-R	Right
Uncinate fasciculus	UN-L	Left
Uncinate fasciculus	UN-R	Right
Tapetum	TAP-L	Left
Tapetum	TAP-R	Right
* indicates 16 fractional antitropy measures were chosed in the random forest machine learning model from the training data set to predict the WM brian age in the testing data set

### Sheet: Table S5
Table S5. Baseline characteristics of participants in age and sex stratifications
		Men						Women
	Level	Aged 40-44	Aged 45-49	Aged 50-54	Aged 55-59	Aged 60-64	Aged 65-69	Aged 40-44	Aged 45-49	Aged 50-54	Aged 55-59	Aged 60-64	Aged 65-69
N		978	1499	1931	2425	2798	1524	1307	1901	2331	2708	2473	1076
Age (mean (SD))		42.42 (1.27)	47.08 (1.41)	52.10 (1.43)	57.10 (1.41)	61.83 (1.40)	66.73 (1.43)	42.40 (1.25)	47.12 (1.41)	52.05 (1.41)	57.02 (1.41)	61.72 (1.39)	66.59 (1.39)
WM BAG (mean (SD))		2.68 (3.23)	1.68 (3.40)	0.97 (3.48)	0.40 (3.40)	-0.26 (3.09)	-0.98 (2.71)	2.03 (3.03)	0.78 (3.20)	-0.18 (3.38)	-0.82 (3.54)	-1.07 (3.21)	-1.62 (3.04)
AL index (mean (SD))		1.08 (1.10)	1.06 (1.11)	1.01 (1.09)	1.01 (1.07)	1.00 (1.06)	0.87 (0.99)	1.01 (1.08)	1.08 (1.16)	1.05 (1.14)	1.00 (1.11)	0.97 (1.06)	0.91 (1.05)
Education (N (%))	A levels/AS levels or equivalent	123 (12.6)	209 (13.9)	267 (13.8)	303 (12.5)	269 ( 9.6)	137 ( 9.0)	221 (16.9)	325 (17.1)	349 (15.0)	374 (13.8)	287 (11.6)	135 (12.5)
	College or University degree	493 (50.4)	719 (48.0)	928 (48.1)	1205 (49.7)	1275 (45.6)	626 (41.1)	653 (50.0)	860 (45.2)	1107 (47.5)	1188 (43.9)	922 (37.3)	358 (33.3)
	CSEs or equivalent	73 ( 7.5)	109 ( 7.3)	137 ( 7.1)	88 ( 3.6)	38 ( 1.4)	15 ( 1.0)	78 ( 6.0)	115 ( 6.0)	124 ( 5.3)	95 ( 3.5)	60 ( 2.4)	16 ( 1.5)
	NVQ or HND or HNC or equivalent	57 ( 5.8)	90 ( 6.0)	126 ( 6.5)	197 ( 8.1)	285 (10.2)	154 (10.1)	42 ( 3.2)	63 ( 3.3)	94 ( 4.0)	103 ( 3.8)	105 ( 4.2)	26 ( 2.4)
	O Levels/GCSEs or equivalent	202 (20.7)	303 (20.2)	334 (17.3)	387 (16.0)	474 (16.9)	257 (16.9)	253 (19.4)	431 (22.7)	450 (19.3)	554 (20.5)	618 (25.0)	248 (23.0)
	Other Professional qualifications eg: nursing, teaching	16 ( 1.6)	34 ( 2.3)	61 ( 3.2)	102 ( 4.2)	155 ( 5.5)	98 ( 6.4)	39 ( 3.0)	74 ( 3.9)	99 ( 4.2)	180 ( 6.6)	193 ( 7.8)	132 (12.3)
	NA	14 ( 1.4)	35 ( 2.3)	78 ( 4.0)	143 ( 5.9)	302 (10.8)	237 (15.6)	21 ( 1.6)	33 ( 1.7)	108 ( 4.6)	214 ( 7.9)	288 (11.6)	161 (15.0)
Townsend Deprivation Index (mean (SD))		-1.29 (2.99)	-1.54 (2.90)	-1.75 (2.79)	-2.08 (2.59)	-2.10 (2.62)	-2.29 (2.52)	-1.38 (2.90)	-1.71 (2.85)	-1.84 (2.65)	-1.83 (2.70)	-2.05 (2.56)	-2.08 (2.57)
Household income (N(%))	Less than 18k	51 ( 5.2)	95 ( 6.3)	99 ( 5.1)	205 ( 8.5)	363 (13.0)	244 (16.0)	117 ( 9.0)	161 ( 8.5)	151 ( 6.5)	299 (11.0)	447 (18.1)	263 (24.4)
	18k-31k	132 (13.5)	171 (11.4)	231 (12.0)	397 (16.4)	748 (26.7)	504 (33.1)	219 (16.8)	274 (14.4)	382 (16.4)	553 (20.4)	781 (31.6)	331 (30.8)
	31k-52k	294 (30.1)	446 (29.8)	561 (29.1)	673 (27.8)	827 (29.6)	404 (26.5)	383 (29.3)	576 (30.3)	691 (29.6)	752 (27.8)	549 (22.2)	203 (18.9)
	52k-100k	364 (37.2)	540 (36.0)	718 (37.2)	800 (33.0)	548 (19.6)	198 (13.0)	415 (31.8)	575 (30.2)	729 (31.3)	650 (24.0)	287 (11.6)	70 ( 6.5)
	More than 100k	92 ( 9.4)	174 (11.6)	208 (10.8)	226 ( 9.3)	128 ( 4.6)	35 ( 2.3)	103 ( 7.9)	180 ( 9.5)	193 ( 8.3)	142 ( 5.2)	60 ( 2.4)	20 ( 1.9)
	NA	45 ( 4.6)	73 ( 4.9)	114 ( 5.9)	124 ( 5.1)	184 ( 6.6)	139 ( 9.1)	70 ( 5.4)	135 ( 7.1)	185 ( 7.9)	312 (11.5)	349 (14.1)	189 (17.6)
Diet Score (mean (SD))		50.37 (21.55)	51.26 (21.73)	51.55 (22.16)	52.35 (22.87)	53.56 (23.53)	55.62 (23.37)	55.66 (22.35)	54.97 (22.27)	57.77 (22.60)	59.02 (22.57)	60.52 (22.89)	59.19 (22.93)
Smoke Score (mean (SD))		67.59 (35.94)	68.96 (35.80)	70.19 (33.26)	67.67 (32.44)	66.32 (30.61)	66.22 (29.10)	70.57 (34.20)	71.99 (33.09)	70.97 (31.90)	69.45 (31.20)	71.30 (29.83)	75.71 (27.81)
Physical Activity Score (mean (SD))		96.95 (15.56)	97.35 (14.36)	96.91 (14.83)	97.59 (13.38)	97.74 (13.19)	98.81 (8.65)	98.05 (12.20)	97.67 (13.20)	96.89 (16.07)	98.10 (12.13)	98.67 (10.17)	99.35 (6.27)

### Sheet: Table S6
Table S6. Baseline characteristics of Participants included in or exluded from the UK Biobank Instance 2 (imaging visit 2014+) for linear regression, inverse probability weighting and doubly robust estimation
		Included	Excluded *	P value
Total (N)		22951	200
	Level	% (N)
Age group	40-44	10.0 (2285)	15.5 (31)	<0.001
	45-54	33.4 (7662)	7.5 (15)
	55-64	45.3 (10404)	41.0 (82)
	65-69	11.3 (2600)	36.0 (72)
Sex	Women	51.4 (11796)	53.5 (107)	0.602
	Men	48.6 (11155)	46.5 (93)
Education	A levels/AS levels or equivalent	13.1 (2999)	12.5 (25)	0.687
	College or University degree	45.0 (10334)	42.5 (85)
	CSEs or equivalent	4.1 (948)	3.5 (7)
	NVQ or HND or HNC or equivalent	5.9 (1342)	6.5 (13)
	O Levels/GCSEs or equivalent	19.7 (4511)	19.0 (38)
	Other Professional qualifications eg: nursing, teaching	5.2 (1183)	5.5 (11)
	NA	7.1 (1634)	10.5 (21)
Household income	Less than 18k	10.9 (2495)	15.0 (30)	0.278
	18k-31k	20.6 (4723)	22.5 (45)
	31k-52k	27.7 (6359)	26.0 (52)
	52k-100k	25.7 (5894)	22.5 (45)
	More than 100k	6.8 (1561)	4.5 (9)
	NA	8.4 (1919)	9.5 (19)
		Mean (SD)		p value
Age		55.37 (7.44)	59.35 (8.97)	<0.001
Townsend Deprivation Index		-1.87 (2.71)	-1.79 (2.73)	0.654
Diet Score		55.43 (22.89)	52.98 (24.14)	0.138
Smoke Score		69.54 (32.03)	63.75 (34.85)	0.011
Physical Activity Score		97.8 (12.97)	98.29 (11.89)	0.64
* Excluded: participants with pregnancy, extreme white matter hyperintensities (WMH).

### Sheet: Table S7
Table S7. Baseline characteristics of Participants included in the MR analytical sample and exluded from the final analytical sample
		Included	Excluded *	P value
Total (N)		15678	7273
	Level	% (N)
Age group	40-44	10.0 (1563)	9.9 (722)	0.313
	45-54	33.8 (5294)	32.6 (2368)
	55-64	45.0 (7059)	46.0 (3345)
	65-69	11.2 (1762)	11.5 (838)
Sex	Women	51.1 (8015)	52.0 (3781)	0.228
	Men	48.9 (7663)	48.0 (3492)
Education	A levels/AS levels or equivalent	13.2 (2071)	12.8 (928)	<0.001
	College or University degree	47.5 (7444)	39.7 (2890)
	CSEs or equivalent	3.6 (567)	5.2 (381)
	NVQ or HND or HNC or equivalent	5.4 (841)	6.9 (501)
	O Levels/GCSEs or equivalent	18.7 (2937)	21.6 (1574)
	Other Professional qualifications eg: nursing, teaching	5.1 (799)	5.3 (384)
	NA	6.5 (1019)	8.5 (615)
Household income	Less than 18k	10.3 (1615)	12.1 (880)	<0.001
	18k-31k	20.3 (3182)	21.2 (1541)
	31k-52k	27.5 (4315)	28.1 (2044)
	52k-100k	26.4 (4133)	24.2 (1761)
	More than 100k	7.3 (1148)	5.7 (413)
	NA	8.2 (1285)	8.7 (634)
		Mean (SD)		p value
Age		55.34 (7.44)	55.44 (7.43)	0.336
Townsend Deprivation Index		-1.88 (2.73)	-1.86 (2.67)	0.624
Diet Score		55.36 (23.02)	55.59 (22.61)	0.476
Smoke Score		69.48 (32.02)	69.65 (32.07)	0.714
Physical Activity Score		97.76 (13.12)	97.87 (12.64)	0.574
* Excluded from the final analytical sample: participants with kinship, extreme heterozygosity, sex discordance and missing genetic information.

### Sheet: Table S8
Table S8. Numbers of candidate instrumental variables (IVs) determined in each step of our statistical method. GWAS: Genome-wide association studies; LD: linkage disequilibrium; FDR: false discovery rate; SNP: single nucleotide polymorphism.
	IVs selection process			Number of Selected SNPs
GWAS and LD clumping to select candidate IVs (N=217 696 )	GWAS analysis on AL index (identified and selected genome-wide significant variants with P < 5E-8)			2636
	LD Clumping (r2=0.5 within window 250-kb)			256
One-sample MR Analytic sample (N=15 678)	Remove variants significantly associated with confounders (FDR adjusted P > 0.05)			238
	Remove horizontal pleiotropy variants (FDR adjusted P > 0.1); regress BAG on AL index with SNP			238

### Sheet: Table S9
Table S9. 1) Gene Annotations for Selected Valid Instrumental Variables (IVs) in One-Sample Mendelian Randomization (MR) Analysis; 2) Associations between Individual IVs and Exposure After Adjusting for Potential Confounders, with BH-Corrected P-Values for False Discovery Rate. This includes analysis of IVs regressing on exposure, age, and sex interactions.
	1) Annotations			2) Associations between individual IV and exposure adjusting for potential confounders
				Main effect			IV * age		IV * sex
SNP	Chromosome	Gene.refGene	GWAS Catalog reported traits	Estimate	BH adjusted P value	First stage F-statistics	Estimate	BH adjusted P value	Estimate	BH adjusted P value
1:154482716	1	intronic	NA	0.0283937	1.65544e-11	23766	0.000397868	0.866829	-0.00154229	0.98229
1:39660013	1	intronic	NA	0.0298964	3.48912e-17	24513.9	-0.000349423	0.866829	-0.00370001	0.894799
1:66435900	1	NA	NA	0.0185042	8.6e-09	23978.8	-8.67338e-05	0.955182	-0.0152446	0.146986
rs11208729	1	intergenic	NA	0.0244659	9.11574e-12	23679.7	0.000867427	0.630384	-0.0152429	0.216135
rs11208769	1	intronic	Insomnia	-0.0205683	6.36992e-11	23765.8	0.000465946	0.813452	0.0118883	0.278797
rs11265260	1	intergenic	C-reactive protein / C-reactive protein levels	0.0713196	2.89716e-27	24864.9	0.000959796	0.813452	-0.0030185	0.98229
rs12083537	1	intronic	C-reactive protein levels / Low-density lipoprotein levels (MTAG) / C-reactive protein levels (MTAG)	-0.0208252	1.8707e-08	24580	0.000108904	0.95348	-0.0119625	0.419624
rs12133641	1	intronic	Abdominal aortic aneurysm / Coronary artery disease / C-reactive protein levels / Itch intensity from mosquito bite / Mosquito bite size / Red cell distribution width / IL6RA levels / Atopic dermatitis / C-reactive protein / Angina pectoris	-0.0381164	4.22463e-34	24840.7	-0.000143597	0.95348	0.0131693	0.218332
rs146297275	1	intergenic	NA	0.080837	3.59882e-09	24749.6	-0.00191597	0.813452	-0.0238705	0.762009
rs200001101	1	intergenic	NA	0.0400587	4.18245e-08	24685.1	0.000153078	0.963383	-0.0225263	0.466822
rs2022003	1	intronic	Hemoglobin concentration / Mean corpuscular hemoglobin concentration / Platelet distribution width / Reticulocyte fraction of red cells / White blood cell count / Reticulocyte count / High light scatter reticulocyte count / Night sleep phenotypes / High light scatter reticulocyte percentage of red cells / Red cell distribution width / hemolysis of donated blood (osmotic) / Mean platelet volume / Red blood cell count / Monocyte count / Total cholesterol levels / Non-HDL cholesterol levels / Low density lipoprotein cholesterol levels / Total bilirubin levels / Mean corpuscular volume	0.0257878	8.16421e-14	24757.1	-0.00051031	0.813452	-0.0126804	0.288796
rs2352723	1	intronic	Serum metabolite levels (CMS)	0.0260174	6.37998e-11	24220.4	0.000727315	0.731893	-0.00434806	0.89446
rs2642420	1	intronic	NA	0.0223926	2.28854e-08	24832.2	-0.00154589	0.320295	0.000173139	0.99661
rs3091244	1	upstream	C-reactive protein / C-reactive protein levels / Serum C-reactive protein concentration / Multi-trait sum score	0.0340377	7.15704e-24	24167.3	0.000421511	0.835759	-0.00626069	0.72561
rs3116654	1	intergenic	C-reactive protein levels (MTAG) / Multi-trait sum score	-0.0272656	1.9395e-09	24732.9	0.00063434	0.813452	0.00925047	0.697259
rs35730037	1	UTR3	NA	-0.0231872	2.42142e-11	24281.9	0.000695827	0.689951	0.00851766	0.608029
rs3766924	1	intronic	NA	0.0220032	5.16099e-09	24804	2.53345e-06	0.995663	-0.0143774	0.278797
rs4128544	1	intergenic	NA	0.0284646	1.44658e-19	24017.1	0.000628794	0.689951	-0.0184101	0.0770533
rs4553185	1	intronic	NA	0.0211779	1.40569e-11	24657.5	2.28841e-05	0.977186	-0.00862603	0.522892
rs4655537	1	intronic	Leptin receptor levels	0.0310199	5.76451e-22	24573.7	0.000516844	0.813452	-0.0122776	0.278797
rs4656241	1	intergenic	C-reactive protein levels / C-reactive protein levels (MTAG) / Height / Multi-trait sum score	0.0268102	9.79818e-12	24171.7	0.000905378	0.689951	-0.00278836	0.966584
rs4845647	1	intronic	NA	0.0314767	2.10483e-22	24790.5	-0.000119385	0.95348	0.000243105	0.99661
rs4846303	1	upstream	Femoral hernia / Umbilical hernia / Inguinal hernia / Gluteofemoral adipose tissue volumes (adjusted for BMI and height) / Medication use for T2D (number of purchases)	-0.0222413	1.77305e-11	24832.2	-0.000358838	0.847637	0.0165743	0.120344
rs4846923	1	intronic	HDL cholesterol / High density lipoprotein cholesterol levels / Triglycerides / Non-HDL cholesterol levels	0.0209953	8.22986e-10	24148.6	0.000267	0.905054	0.00272814	0.956399
rs543109429	1	intronic	NA	0.0244859	3.86161e-10	23859.6	-0.000445898	0.841149	0.0020384	0.98229
rs55910253	1	intergenic	NA	0.0715148	1.07828e-10	24836.3	0.00300035	0.483936	-0.00331197	0.983058
rs56015600	1	intronic	C-reactive protein levels / C-reactive protein	-0.0185623	4.23194e-09	24828.2	4.03163e-05	0.969327	-0.000867759	0.99012
rs6673591	1	intronic	NA	-0.0170408	2.95797e-08	24293.1	-0.00065249	0.689951	0.00356867	0.885762
rs72637908	1	ncRNA_intronic	Multi-trait sex score	0.0309509	2.37914e-18	24836.7	-0.000290831	0.897462	0.000487444	0.995493
rs72661956	1	intronic	NA	0.0284579	9.11574e-12	24743.2	-0.000638323	0.813452	-0.00371524	0.933534
rs72898937	1	intronic	NA	-0.0234135	5.2602e-08	24200.6	-0.000165906	0.95348	-0.0218075	0.120344
rs74596724	1	intergenic	Multi-trait sum score	-0.0688219	1.55384e-29	24780.4	-0.000818563	0.813452	0.0420347	0.0440351
rs74733149	1	intronic	NA	0.0397658	1.0183e-10	23859	0.0002695	0.95348	-0.0322128	0.120344
rs7553007	1	intergenic	C-reactive protein / C-reactive protein levels	-0.0487957	2.11112e-50	24904	-0.000128217	0.95348	0.0175323	0.120344
rs77013776	1	intergenic	Low-density lipoprotein levels (MTAG) / High-density lipoprotein levels (MTAG) / Multi-trait sum score	-0.0745804	9.64941e-19	24569.5	-0.000832638	0.866829	0.0504018	0.0706602
2:113844174	2	NA	NA	0.0222605	2.05606e-12	24607.4	0.000200023	0.941605	0.00722862	0.630308
2:227036698	2	NA	NA	-0.017159	2.72709e-08	24205.3	-8.20117e-06	0.995663	-0.00117088	0.98229
2:43692542	2	NA	NA	-0.0330582	2.812e-10	24659.4	0.000427535	0.897462	-0.0279887	0.120344
rs114932341	2	intronic	NA	0.0481344	1.04814e-10	24560.7	-0.000185796	0.955182	-0.000816309	0.995493
rs2972143	2	intergenic	HDL cholesterol levels x alcohol consumption (regular vs non-regular drinkers) interaction (2df) / Triglyceride levels x alcohol consumption (regular vs non-regular drinkers) interaction (2df) / Triglyceride levels / HDL cholesterol levels in current drinkers / HDL cholesterol levels x alcohol consumption (drinkers vs non-drinkers) interaction (2df) / Triglyceride levels in current drinkers / HDL cholesterol levels / Triglyceride levels x alcohol consumption (drinkers vs non-drinkers) interaction (2df) / Type 2 diabetes / Degree of unsaturation (UKB data field 23443) / Cholesterol to total lipids in IDL percentage (UKB data field 23610) / Cholesteryl esters to total lipids in IDL percentage (UKB data field 23611) / Triglycerides to total lipids in IDL percentage (UKB data field 23613) / Triglycerides to total lipids ratio in medium VLDL / Ratio of linoleic acid to total fatty acids / Medication use (drugs used in diabetes)	-0.0247145	2.10607e-14	24842.9	-0.00041275	0.828937	-0.0171955	0.120344
rs34177044	2	intergenic	Fasting blood glucose	0.0331501	4.33633e-19	24411.9	-0.000663614	0.737231	-0.00341191	0.929239
rs62176786	2	intergenic	NA	0.0512976	3.66428e-11	24708.2	0.000339703	0.95348	0.00231547	0.983058
rs796703396	2	downstream	NA	-0.0332	2.14402e-24	24254.5	0.000281021	0.897462	-0.00373656	0.885762
rs35262532	3	NA	NA	-0.0218533	7.7789e-10	24051.1	-0.000298641	0.897462	-0.00511562	0.800576
rs4955421	3	intronic	NA	-0.0194879	1.58714e-08	24798.7	-0.000397477	0.841149	-0.00217292	0.978468
rs73074811	3	intronic	Waist-hip ratio	-0.0291677	1.40092e-08	24825.8	-0.00103478	0.689951	-0.00521445	0.909945
rs7636294	3	intronic	High density lipoprotein cholesterol levels / Glycated hemoglobin levels / Apolipoprotein A1 levels	-0.0280196	2.27897e-09	24834	-0.000742015	0.813452	-0.00711268	0.788907
rs9825697	3	intergenic	NA	0.0182376	1.26498e-08	24821.9	2.75972e-05	0.977186	-0.00379112	0.885762
rs720484	4	intergenic	Post bronchodilator FEV1/FVC ratio / Post bronchodilator FEV1 / Post bronchodilator FEV1/FVC ratio in COPD	-0.0158467	3.21808e-07	24803.5	0.000477024	0.813452	-0.00465376	0.789122
rs75686861	4	intronic	Colorectal cancer / Sex hormone-binding globulin levels adjusted for BMI / aparc-Desikan lh volume pericalcarine / IDP T1 FAST ROIs L intracalc cortex / aparc-DKTatlas lh volume pericalcarine / aparc-a2009s lh volume S-calcarine / Osteoarthritis (with total hip replacement) / Lung function (FVC) / Type 2 diabetes	0.0320337	2.27346e-09	24594.3	-0.000228725	0.95348	-0.013288	0.608029
rs1694068	5	intronic	Medication use (agents acting on the renin-angiotensin system) / Reticulocyte count / Systolic blood pressure / Pulse pressure / High density lipoprotein cholesterol levels / Nonalcoholic fatty liver disease (imputed) / Triglycerides / Red blood cell count / Alanine aminotransferase levels / Type 2 diabetes / Serum total protein level / Medication use (calcium channel blockers)	-0.0216058	1.22938e-11	24676.3	0.000460106	0.813452	-0.0159654	0.120344
rs536906110	5	intronic	NA	0.030124	4.50421e-08	24220.1	-0.000443654	0.905054	-0.0093589	0.779806
rs6595187	5	intronic	Triglyceride levels	-0.0241029	3.25597e-12	24478.9	6.71716e-06	0.995663	0.0103401	0.466822
rs6878879	5	intronic	Waist-to-hip ratio adjusted for BMI / Waist-hip index	-0.0224992	3.74546e-09	24724.5	0.000201988	0.95348	0.0191559	0.120344
rs113898003	6	intronic	Height / Cortical surface area / Heel bone mineral density / Vertex-wise cortical surface area / Brain morphology (MOSTest) / FEV1 / Hip circumference adjusted for BMI / Platelet count / Hemoglobin A1c levels / White blood cell count / Multi-trait sex score	0.0199998	7.46079e-09	24833.1	-0.000622955	0.737847	-0.00777542	0.655212
rs114059502	6	intergenic	NA	0.0560775	2.57726e-08	24832.1	0.000613901	0.941605	-0.00735854	0.966584
rs3778330	6	intronic	Insomnia	-0.0201812	8.33984e-09	24780.2	0.000416464	0.841149	-0.00239669	0.967121
rs6569644	6	intergenic	Height (weighted GWA) / Height (standard GWA)	-0.0225582	6.37998e-11	24519.5	-4.43952e-05	0.969327	0.00989587	0.505668
rs6923415	6	intergenic	NA	-0.0195878	2.29135e-08	24437.4	0.000670414	0.717128	-0.00739876	0.686711
rs6926186	6	intronic	C-reactive protein	-0.0264586	4.02444e-15	24722.7	-3.27615e-06	0.995663	0.0133419	0.262165
rs6933511	6	intronic	A body shape index	-0.0212603	3.57722e-11	24814.7	0.000408515	0.828937	0.0212579	0.0440351
rs9368222	6	intronic	Pulse pressure / Systolic blood pressure / Fasting glucose / Peak insulin response / Acute insulin response / Fasting blood glucose / Body mass index / Cardiovascular disease / Hemoglobin A1c levels / Type 2 diabetes	0.0212696	1.11659e-09	24834.6	0.000509163	0.813452	-0.00255887	0.966584
rs9375693	6	intergenic	NA	0.0199129	1.05401e-08	24399.5	-0.000539936	0.813452	-0.00130853	0.98229
7:130438531	7	intergenic	NA	0.0197219	1.68064e-10	24605.3	0.000409767	0.813792	-0.0177032	0.0891448
rs1004558	7	upstream	NA	0.0512728	3.00974e-37	24826.6	-0.000161773	0.95348	-0.00100551	0.99235
rs12702068	7	intronic	NA	0.0231642	4.48896e-13	24778.7	-2.41151e-05	0.977186	0.0035244	0.89446
rs2300584	7	intronic	NA	0.0329956	8.63584e-19	24781.3	4.96271e-05	0.969327	0.00337217	0.931173
rs28576490	7	intronic	Waist-to-hip ratio adjusted for BMI / Monocyte percentage of white cells / Waist-hip index	0.0201472	1.06795e-08	24752.6	0.000721568	0.689951	-0.00298882	0.950161
rs3757840	7	intergenic	Metabolic syndrome / Fructosamine levels / Systolic blood pressure / Multi-trait sum score	-0.0358973	2.59988e-31	24871.7	-0.000113547	0.95348	0.00051702	0.995493
rs79784692	7	downstream	Blood glucose levels / Glycated hemoglobin levels	-0.0331829	9.36539e-09	24832.9	-0.00037883	0.941605	0.0149573	0.579108
rs849140	7	intronic	Waist circumference adjusted for BMI (adjusted for smoking behaviour) / Waist circumference adjusted for body mass index / Waist circumference adjusted for BMI (joint analysis main effects and physical activity interaction) / Waist circumference adjusted for BMI in active individuals / Waist circumference adjusted for BMI (joint analysis main effects and smoking interaction) / Medication use (drugs used in diabetes) / Waist circumference adjusted for BMI in non-smokers / Hip circumference adjusted for BMI / Multi-trait sex score	0.0181345	5.02456e-09	24833.4	9.76678e-05	0.95348	-0.0126024	0.258972
rs10749625	8	intergenic	Multi-trait sex score	-0.0173059	2.75722e-08	24703.7	-6.86167e-05	0.960156	-0.0121136	0.278797
rs11204072	8	intergenic	Familial combined hyperlipidemia defined by Dutch criteria / Familial combined hyperlipidemia defined by Consensus criteria	-0.0238817	1.09223e-09	24754.9	-0.00126129	0.320295	-0.0142238	0.295784
rs113149294	8	intergenic	Multi-trait sex score	-0.0522638	6.3487e-16	24430.7	-0.00185447	0.42549	0.0147415	0.630308
rs115849089	8	intergenic	Lipid metabolism phenotypes / High density lipoprotein cholesterol levels / Postprandial cholesterol esters in very large VLDL / Postprandial free cholesterol in very large VLDL / Postprandial triglycerides levels in very large VLDL / Postprandial total lipids in very large VLDL / Postprandial very large VLDL particle concentration / Postprandial phospholipid levels in very large VLDL / Postprandial triglycerides levels in very small VLDL / Postprandial triglycerides levels in very large HDL / Postprandial total cholesterol in very large VLDL / Fasting triglycerides in HDL / Fasting triglycerides levels in IDL / Fasting triglycerides levels in small HDL / Fasting triglycerides levels in small LDL / Fasting cholesterol esters in chylomicrons and extremely large VLDL / Fasting free cholesterol in chylomicrons and extremely large VLDL / Fasting total lipids in chylomicrons and extremely large VLDL / Fasting chylomicrons and extremely large VLDL particle concentration / Fasting phospholipid levels in chylomicrons and extremely large VLDL / Fasting total cholesterol in chylomicrons and extremely large VLDL / Postprandial triglycerides in HDL / Postprandial triglycerides levels in IDL / Postprandial total cholesterol in HDL2 / Postprandial triglycerides levels in small HDL / Postprandial triglycerides levels in medium HDL / Postprandial cholesterol esters in large VLDL / Postprandial free cholesterol in large VLDL / Postprandial total lipids in large VLDL / Postprandial large VLDL particle concentration / Postprandial phospholipid levels in large VLDL / Postprandial triglycerides levels in large VLDL / Postprandial monounsaturated fatty acids (16:1	-0.0739696	7.24887e-54	24886.8	-0.000705225	0.813452	-0.00594645	0.873929
rs117501405	8	intergenic	Multi-trait sex score	-0.0757186	3.17173e-17	24460	0.000104728	0.969327	0.00159619	0.995493
rs117910839	8	intronic	Multi-trait sex score	-0.0636361	3.70599e-12	24639.4	-0.00255686	0.461814	0.0124394	0.83356
rs13273470	8	intergenic	NA	-0.0241228	2.09296e-14	24395.9	-0.00100224	0.320295	0.00632528	0.698354
rs1441778	8	intergenic	HDL cholesterol levels x long total sleep time interaction (2df test) / HDL cholesterol levels x short total sleep time interaction (2df test) / Triglyceride levels x long total sleep time interaction (2df test) / Triglyceride levels x short total sleep time interaction (2df test) / High density lipoprotein cholesterol levels / Triglyceride levels / Apolipoprotein A1 levels / Multi-trait sex score	-0.0236472	1.74082e-08	24832.4	0.000573491	0.813452	-0.00685628	0.788907
rs256	8	intronic	NA	-0.0482272	5.6558e-27	24675.1	-0.00022566	0.95348	-0.0207029	0.146986
rs268	8	exonic	Metabolic syndrome / HDL cholesterol levels / Triglyceride levels / Red cell distribution width / Platelet distribution width / HDL cholesterol / Triglycerides / Medication use (HMG CoA reductase inhibitors) / High density lipoprotein cholesterol levels / Mean spheric corpuscular volume / Apolipoprotein A1 levels / Apolipoprotein B levels / Coronary artery disease / Triglyceride levels (MTAG) / High-density lipoprotein levels (MTAG) / Multi-trait sex score	0.113848	5.54565e-23	24857.6	0.00128393	0.847637	0.026891	0.623294
rs28585593	8	intergenic	High-density lipoprotein levels (MTAG) / Multi-trait sex score	-0.021533	3.25022e-11	24403.9	-0.000433082	0.813452	-0.00695574	0.673827
rs28597716	8	intergenic	Metabolic syndrome / Triglyceride levels in HIV infection / Multi-trait sex score	-0.0490671	4.85713e-34	24142.5	-0.00121818	0.374513	0.00663196	0.783554
rs2954030	8	intergenic	Nonalcoholic fatty liver disease (imputed)	0.0173479	4.53326e-08	24570.1	-0.000162083	0.95348	-0.00573556	0.746404
rs2954031	8	intergenic	Triglyceride levels / Myeloid white cell count / Triglycerides / Hyperlipidemia / Neutrophil count / Sum basophil neutrophil counts / Sum neutrophil eosinophil counts / Granulocyte count / Total cholesterol levels / High density lipoprotein cholesterol levels / Low density lipoprotein cholesterol levels / Non-HDL cholesterol levels / Total lipids in large HDL (UKB data field 23559) / Free cholesterol in large HDL (UKB data field 23563) / Concentration of large HDL particles (UKB data field 23558) / Phospholipids in large HDL (UKB data field 23560) / Free cholesterol to total lipids in very large HDL percentage (UKB data field 23632)	-0.0197121	2.39314e-10	24627.8	-4.98944e-05	0.969327	0.004827	0.788907
rs308	8	intronic	Triglyceride levels / HDL cholesterol levels / High-density lipoprotein levels (MTAG) / Multi-trait sex score	-0.0612169	1.26667e-08	24811.6	0.000477119	0.95348	-0.0521025	0.134288
rs3289	8	UTR3	Triglyceride levels / HDL cholesterol levels x short total sleep time interaction (2df test) / Triglyceride levels x short total sleep time interaction (2df test) / High density lipoprotein cholesterol levels	0.0628444	4.08053e-11	24802.2	-0.000468177	0.95348	0.00139383	0.995493
rs35617716	8	intergenic	Coronary artery disease or factor VII levels (pleiotropy) / Coronary artery disease or factor VIII levels (pleiotropy) / Coronary artery disease or von Willebrand factor levels (pleiotropy)	-0.0495441	2.46792e-44	24364.7	7.16932e-06	0.995663	-0.00948331	0.533149
rs3802177	8	UTR3	Type 2 diabetes / Medication use (drugs used in diabetes) / Fasting blood glucose / Type 2 diabetes (adjusted for BMI) / Type ii diabetes / Body mass index / Fasting plasma glucose / Medication use for T2D (number of purchases)	-0.0250828	6.43638e-14	24842	0.000479293	0.813452	0.00932974	0.508471
rs4557718	8	intergenic	High density lipoprotein cholesterol levels / Triglyceride levels / Apolipoprotein A1 levels / Multi-trait sex score	0.0243915	5.0774e-08	24831.6	0.000689164	0.813452	0.0016005	0.98229
rs4922080	8	intronic	NA	-0.0182599	1.00312e-08	24192.6	-0.000109346	0.95348	0.00484169	0.788907
rs59347135	8	intergenic	Apolipoprotein A1 levels / HDL cholesterol levels (UKB data field 23406) / Phospholipids in VLDL (UKB data field 23412) / Cholesteryl esters in HDL (UKB data field 23418) / Total lipids in VLDL (UKB data field 23424) / Total lipids in HDL (UKB data field 23426) / Total triglycerides levels (UKB data field 23407) / Triglycerides in VLDL (UKB data field 23408) / Triglycerides to phosphoglycerides ratio (UKB data field 23435) / Cholesterol to total lipids in large HDL percentage (UKB data field 23635) / Triglycerides to total lipids in large HDL percentage (UKB data field 23638) / Cholesteryl esters to total lipids in medium HDL percentage (UKB data field 23641) / Cholesterol to total lipids in medium HDL percentage (UKB data field 23640) / Triglycerides to total lipids in medium HDL percentage (UKB data field 23643) / Triglycerides to total lipids in small HDL percentage (UKB data field 23648) / Free cholesterol in HDL (UKB data field 23422) / Average diameter for VLDL particles (UKB data field 23431) / Average diameter for HDL particles (UKB data field 23433) / Monounsaturated fatty acids to total fatty acids percentage (UKB data field 23454) / Concentration of very large VLDL particles (UKB data field 23488) / Cholesteryl esters in large VLDL (UKB data field 23499) / Cholesterol in large VLDL (UKB data field 23498) / Free cholesterol in large VLDL (UKB data field 23500) / Phospholipids in large VLDL (UKB data field 23497) / Triglycerides in large VLDL (UKB data field 23501) / Cholesteryl esters in very large VLDL (UKB data field 23492) / Cholesterol in very large VLDL (UKB data field 23491) / Phospholipids in very large VLDL (UKB data field 23490) / Total lipids in very large VLDL (UKB data field 23489) / Concentration of large VLDL particles (UKB data field 23495) / Free cholesterol in very large VLDL (UKB data field 23493) / Triglycerides in very large VLDL (UKB data field 23494) / Total lipids in large VLDL (UKB data field 23496) / Concentration of small VLDL particles (UKB data field 23509) / Triglycerides in medium VLDL (UKB data field 23508) / Total lipids in small VLDL (UKB data field 23510) / Triglycerides in small VLDL (UKB data field 23515) / Total lipids in large HDL (UKB data field 23559) / Free cholesterol in large HDL (UKB data field 23563) / Triglycerides in small HDL (UKB data field 23578) / Phospholipids to total lipids in large VLDL percentage (UKB data field 23589) / Cholesterol to total lipids in very small VLDL percentage (UKB data field 23605) / Concentration of large HDL particles (UKB data field 23558) / Cholesteryl esters in very large HDL (UKB data field 23555) / Cholesterol in large HDL (UKB data field 23561) / Cholesteryl esters in large HDL (UKB data field 23562) / Phospholipids in large HDL (UKB data field 23560) / Cholesterol in medium HDL (UKB data field 23568) / Cholesteryl esters in medium HDL (UKB data field 23569) / Cholesteryl esters to total lipids in very small VLDL percentage (UKB data field 23606) / Triglycerides to total lipids in very large HDL percentage (UKB data field 23633) / Cholesterol levels in small VLDL / Cholesteryl ester levels in small VLDL / Cholesteryl ester levels in large VLDL / Phospholipid levels in small VLDL / Total lipid levels in small VLDL / Concentration of small VLDL particles / Free cholesterol levels in VLDL / Triglyceride levels in LDL / Phospholipid levels in VLDL / Concentration of VLDL particles / Cholesteryl ester levels in very large VLDL / Total lipid levels in medium VLDL / Multi-trait sex score	0.0453914	3.59882e-09	24333.3	0.000905118	0.841149	0.0299182	0.278797
rs66462329	8	intergenic	NA	-0.0418459	2.37668e-34	24735.8	-0.000705363	0.689951	-0.00405128	0.885762
rs6996589	8	intergenic	Multi-trait sex score	-0.018069	2.8747e-08	24119.6	-5.1419e-05	0.969327	-0.00992965	0.466822
rs7005359	8	intergenic	High-density lipoprotein levels (MTAG) / Multi-trait sex score	-0.0347554	4.96569e-18	24313.9	-0.000864453	0.689951	0.00523673	0.856129
rs73597688	8	intergenic	NA	-0.0343323	6.24514e-18	24714	-0.000449482	0.841149	-0.00607715	0.788907
rs75218485	8	intergenic	High density lipoprotein cholesterol levels / Triglyceride levels / Apolipoprotein A1 levels / Apolipoprotein B levels / Multi-trait sex score	-0.0596558	3.46728e-09	24833.7	0.00135629	0.813452	0.00413359	0.98229
rs78358410	8	intergenic	Multi-trait sex score	-0.0380298	2.81648e-22	24764.6	-0.000131391	0.95348	-0.00921947	0.623267
rs9644636	8	downstream	Triglyceride levels x long total sleep time interaction (2df test) / Triglyceride levels (MTAG) / Multi-trait sex score	0.0234987	3.03343e-11	23871.5	-0.0002995	0.897462	0.00777351	0.655212
rs10811662	9	intergenic	Triglyceride levels / Type 2 diabetes / Sex hormone-binding globulin levels / Sex hormone-binding globulin levels adjusted for BMI / Fasting blood glucose / Nonalcoholic fatty liver disease (imputed) / Gestational diabetes mellitus / Hemoglobin A1c levels / Type 1 diabetes	-0.0273429	1.90632e-11	24818.7	-0.000412649	0.866829	0.00220897	0.98229
10:71118821	10	NA	NA	-0.0701454	5.50984e-17	24254.9	0.000984536	0.841149	0.0311078	0.280572
rs150705486	10	intronic	NA	-0.0740728	1.75582e-08	24667.7	0.000475569	0.95348	0.00855888	0.976952
rs17476364	10	intronic	LDL cholesterol levels / Apolipoprotein B levels / Red blood cell count / Mean corpuscular hemoglobin / Hematocrit / Hemoglobin concentration / Mean corpuscular volume / Plateletcrit / Mean spheric corpuscular volume / Reticulocyte fraction of red cells / Red cell distribution width / Obstructive sleep apnea trait (minimum oxyhemoglobin saturation across sleep episode) / Glycated hemoglobin levels / Reticulocyte count / High light scatter reticulocyte percentage of red cells / High light scatter reticulocyte count / Platelet count / Iron status biomarkers (ferritin levels) / Immature fraction of reticulocytes / Hemoglobin / Mean reticulocyte volume / Non-HDL cholesterol levels / Total cholesterol levels / Low density lipoprotein cholesterol levels / Red blood cell side fluorescence / Macrocytic percentage of red cells / Red blood cell side fluorescence distribution width / Delta of the red cell haemoglobins / Reticulocyte production index / Hemoglobin A1c levels / Total bilirubin levels	-0.0785037	7.68831e-57	24853.2	0.0016893	0.320295	0.0133061	0.533149
rs35198068	10	intronic	Body mass index / Sex hormone-binding globulin levels / Urate levels / Psoriasis or type 2 diabetes (trans-disease meta-analysis)(opposite effect) / Psoriasis or type 2 diabetes (trans-disease meta-analysis) / Sex hormone-binding globulin levels in postmenopausal women / Sex hormone-binding globulin levels adjusted for BMI / Aging traits (healthspan	0.0357316	7.37766e-26	24804.3	0.00115819	0.320295	0.00570305	0.779806
rs4745982	10	intronic	Glycated hemoglobin levels	-0.055591	1.07674e-19	23927.3	0.00200911	0.320295	-0.0172555	0.507873
rs58534496	10	intergenic	NA	-0.0175105	1.61151e-08	24768	-0.000365447	0.841149	-0.000294733	0.995493
rs61872790	10	intronic	NA	0.0283164	1.20763e-10	24281.8	0.000425858	0.866829	-0.00243506	0.98229
rs2236683	11	intronic	NA	-0.0270866	2.27346e-09	24708.2	0.000427955	0.866829	0.0139846	0.460246
rs234864	11	intronic	Glycated hemoglobin levels / Birth weight	0.0184145	4.23194e-09	23822.1	0.000631447	0.689951	-0.0018345	0.98229
rs35169799	11	exonic	High density lipoprotein cholesterol levels / Waist-hip ratio / Waist-to-hip ratio adjusted for BMI (additive genetic model) / Type 2 diabetes (adjusted for BMI) / Glycated hemoglobin levels / Triglyceride levels / Urate levels / Apolipoprotein A1 levels / Apolipoprotein B levels / Type 2 diabetes / Triglyceride levels (MTAG) / High-density lipoprotein levels (MTAG) / Visceral adipose tissue volumes to gluteofemoral adipose tissue volumes ratio / Phospholipids to total lipids ratio in very large HDL / Phospholipids to total lipids ratio in large HDL / Triglyceride levels in HDL / Triglyceride levels in medium LDL / Phospholipids to total lipids ratio in large VLDL / Cholesteryl esters to total lipids ratio in large HDL / Triglyceride levels in medium HDL / Triglyceride levels in small LDL / Cholesteryl ester levels in chylomicrons and extremely large VLDL / Free cholesterol levels in chylomicrons and extremely large VLDL / Total lipid levels in chylomicrons and extremely large VLDL / Phospholipid levels in chylomicrons and extremely large VLDL / Triglyceride levels in chylomicrons and extremely large VLDL / Triglyceride levels in very small VLDL / Concentration of chylomicrons and extremely large VLDL particles / Cholesterol levels in chylomicrons and extremely large VLDL	0.0400136	2.02869e-10	24835.9	-0.00153748	0.630384	-0.016817	0.533149
rs964184	11	UTR3	HDL cholesterol / Triglycerides / Cholesterol	0.0406631	3.62018e-19	24851.1	-0.000230184	0.95348	-0.006964	0.788907
12:121099400	12	NA	NA	-0.0315918	3.08031e-15	23785.2	-0.000511476	0.828937	0.00478149	0.885762
12:121481406	12	NA	NA	0.0193896	1.05401e-08	24722.1	0.00010668	0.95348	0.000490121	0.995493
12:49078146	12	NA	NA	-0.0179827	2.03437e-08	24728.5	0.000175767	0.95348	-0.00116499	0.98229
rs10875742	12	intronic	Lung function (FVC)	0.0237612	1.77418e-13	24813.9	-0.000563895	0.74504	0.0128617	0.259702
rs11057397	12	intronic	Apolipoprotein B levels / Waist circumference adjusted for body mass index / Concentration of very large VLDL particles (UKB data field 23488) / Cholesteryl esters in large VLDL (UKB data field 23499) / Cholesterol in large VLDL (UKB data field 23498) / Phospholipids in large VLDL (UKB data field 23497) / Triglycerides in large VLDL (UKB data field 23501) / Free cholesterol in large VLDL (UKB data field 23500) / Total lipids in very large VLDL (UKB data field 23489) / Cholesteryl esters in very large VLDL (UKB data field 23492) / Cholesterol in very large VLDL (UKB data field 23491) / Phospholipids in very large VLDL (UKB data field 23490) / Concentration of large VLDL particles (UKB data field 23495) / Free cholesterol in very large VLDL (UKB data field 23493) / Total lipids in large VLDL (UKB data field 23496) / Concentration of small VLDL particles (UKB data field 23509) / Triglycerides in medium VLDL (UKB data field 23508) / Total lipids in small VLDL (UKB data field 23510) / Triglycerides in small VLDL (UKB data field 23515) / Ratio of apolipoprotein B to apolipoprotein A1 levels / Cholesterol levels in small VLDL / Triglyceride levels in IDL / Cholesterol levels in large VLDL / Cholesteryl ester levels in large VLDL / Phospholipid levels in small VLDL / Concentration of small VLDL particles / VLDL cholesterol levels / Concentration of medium LDL particles / Concentration of small LDL particles / Phospholipid levels in medium VLDL / Concentration of medium VLDL particles / Free cholesterol levels in VLDL / Total lipid levels in small VLDL / Cholesteryl ester levels in VLDL / Phospholipid levels in VLDL / Free cholesterol levels in small VLDL / Cholesteryl ester levels in small VLDL / Concentration of VLDL particles / Cholesteryl ester levels in very large VLDL / Free cholesterol levels in medium VLDL / Total lipid levels in medium VLDL	-0.0206378	2.6065e-10	24691.9	-0.000157469	0.95348	0.0119172	0.295784
rs11065388	12	intronic	NA	0.0275008	7.77709e-10	24745	-0.000225779	0.95348	-0.0148385	0.379308
rs11168359	12	intergenic	NA	-0.0339193	1.89082e-13	24841.2	0.000168656	0.95348	0.00438959	0.923091
rs1169286	12	intronic	Blood urea nitrogen levels / Drinks per week / Weight / Multi-trait sum score	-0.0393243	2.89373e-36	24584	0.000417078	0.813452	0.00154868	0.98229
rs1169299	12	intronic	Mean corpuscular hemoglobin / Carnitine levels / Red cell distribution width / Type 2 diabetes	-0.027298	2.28546e-18	24449.5	1.29235e-05	0.993824	-0.00327415	0.894799
rs117233107	12	intergenic	Glycated hemoglobin levels / Alanine aminotransferase levels / Aspartate aminotransferase levels / Type 2 diabetes / Multi-trait sex score	-0.0847275	2.7877e-09	24495.5	-0.000720005	0.95348	-0.0291392	0.697259
rs12368199	12	intronic	NA	0.0314223	4.16854e-13	24527.2	0.000806475	0.717128	0.00372833	0.943464
rs12824096	12	intronic	NA	0.0191206	1.04644e-09	24266.1	0.000704277	0.689951	-0.000946316	0.983058
rs199935908	12	intergenic	Multi-trait sum score	-0.037973	6.17e-32	24099.2	-0.000410719	0.828937	-0.00247501	0.964913
rs2071190	12	intronic	NA	0.0221218	5.21339e-10	24548.5	0.000280333	0.905054	-0.00840832	0.623267
rs2259835	12	intronic	NA	0.0262448	1.02607e-15	24649.3	9.61568e-05	0.95348	-0.00317347	0.9194
rs2708101	12	intergenic	Low-density lipoprotein levels (MTAG) / C-reactive protein levels (MTAG)	-0.0181751	5.7125e-09	23974.9	-0.00020854	0.941605	-0.00297138	0.923806
rs2859402	12	intergenic	C-reactive protein levels (MTAG)	0.0247757	3.55851e-13	24737.4	0.000491704	0.813452	0.00237	0.966584
rs4760608	12	intronic	Metabolite levels	0.0260185	9.60997e-12	24289.7	-0.000238777	0.941605	0.0142471	0.280572
rs552281156	12	intergenic	NA	-0.0235503	2.04651e-09	24548.9	0.000533448	0.813452	-0.000155847	0.99661
rs568489	12	intronic	NA	-0.0208081	7.98013e-11	24161.3	-0.000365693	0.841149	-0.0040303	0.873929
rs61946385	12	intergenic	NA	-0.0296803	5.09115e-21	24723.8	-0.00037354	0.841149	0.00617874	0.698886
rs7305618	12	intergenic	C-reactive protein / Gamma glutamyl transferase levels / Insulin-like growth factor 1 levels / Sex hormone-binding globulin levels / Type 2 diabetes / Serum alkaline phosphatase levels / C-reactive protein levels	0.0271346	1.50905e-13	24841.4	-0.000246677	0.941605	-0.000738262	0.995493
rs7310409	12	intronic	Liver enzyme levels (gamma-glutamyl transferase) / C-reactive protein / C-reactive protein levels / Sphingomyelin_36:2_[M+H]1+ levels / Pancreatic cancer / Ceramide (d18:1/22:0) levels / Ceramide (d18:1/24:0) levels / Ceramide (d18:1/20:0) levels / Total Ceramide levels / Sex hormone-binding globulin levels / Cysteine-glutathione disulfide levels / Phospholipids to total lipids ratio in very large VLDL / Multi-trait sum score	-0.0520454	9.76994e-61	24921.8	-0.00034353	0.847637	7.21816e-06	0.999081
rs74850390	12	intergenic	NA	-0.0297327	5.02276e-09	23561.7	-0.000269256	0.95348	-0.0237648	0.146986
rs76895963	12	ncRNA_intronic	Type 2 diabetes / Pulse pressure / Low density lipoprotein cholesterol levels / Triglyceride levels / Heel bone mineral density / Appendicular lean mass / Height / Waist circumference / Blood glucose levels / Body mass index / Sex hormone-binding globulin levels / Sex hormone-binding globulin levels adjusted for BMI / Bioavailable testosterone levels / Medication use (HMG CoA reductase inhibitors) / Medication use (drugs used in diabetes) / Psoriasis or type 2 diabetes (trans-disease meta-analysis) / Total bilirubin levels / Serum total protein level / Urate levels / Sex hormone-binding globulin levels in postmenopausal women / Sex hormone-binding globulin levels in premenopausal women / Birth weight / Offspring birth weight / Total cholesterol levels / Serum albumin levels / Apolipoprotein B levels / Waist circumference adjusted for body mass index / Cardiovascular disease / Systolic blood pressure / Non-HDL cholesterol levels / Triglyceride levels in non-type 2 diabetes / Orbital telorism / Triglyceride levels (MTAG) / Total testosterone levels / Free androgen index / Free testosterone levels / Low-density lipoprotein levels (MTAG) / Body mass index (MTAG) / Peak expiratory flow / Medication use for T2D (number of purchases) / Periodontitis / loose teeth (MTAG) / Free cholesterol levels in large VLDL / Total lipid levels in large VLDL / Triglyceride levels in IDL / Triglyceride levels in medium VLDL / Free cholesterol levels in small HDL / Triglyceride levels in very large VLDL / Phospholipid levels in large VLDL / Concentration of large VLDL particles / Total fatty acid levels / Concentration of very large VLDL particles / Triglyceride levels in HDL / Triglyceride levels in small HDL / Triglyceride levels in small VLDL / Saturated fatty acid levels / Triglyceride levels in VLDL / Free cholesterol to total lipids ratio in very large VLDL / Triglyceride levels in medium LDL / Total lipid levels in very large VLDL / Triglyceride levels in LDL / Triglyceride levels in large VLDL / Phospholipid levels in small HDL / Total lipid levels in small HDL / Concentration of small HDL particles / Cholesterol to total lipids ratio in very large VLDL / Triglyceride levels in medium HDL / Monounsaturated fatty acid levels / Triglycerides to total lipids ratio in very large HDL / Triglyceride levels in large LDL / Triglyceride levels in small LDL / Total triglycerides levels / Weight / Glucose levels / Triglyceride levels in very small VLDL / Alanine aminotransferase levels / Hemoglobin A1c levels / Serum uric acid levels / Triglycerides / Multi-trait sex score	-0.105197	1.97184e-15	24129.7	0.00135083	0.866829	0.00179182	0.995493
rs775327397	12	NA	NA	0.0265218	4.37413e-09	24725.8	-0.000439524	0.866829	-0.0164881	0.295784
rs79054759	12	intergenic	Glycated hemoglobin levels	-0.0312943	2.68841e-09	24833.9	0.000806683	0.813452	0.00189933	0.98229
rs7959684	12	intergenic	NA	-0.0207956	4.03391e-09	24833.5	0.000405202	0.841149	0.00375653	0.894799
rs7961554	12	intergenic	C-reactive protein levels (MTAG)	0.0322214	3.24635e-22	24856.3	-0.000377927	0.841149	-0.00408252	0.873929
rs7961979	12	intronic	Body mass index / Body mass index (MTAG)	0.0252442	3.72932e-08	24811.2	0.000137126	0.95348	0.0160674	0.348184
rs825475	12	intronic	NA	-0.0189662	1.04644e-09	24834.6	-0.00062891	0.689951	0.000769462	0.99235
rs112242000	13	ncRNA_intronic	NA	-0.0404871	5.47421e-08	24799.2	-0.001116	0.813452	-0.0214802	0.507873
rs561187123	13	ncRNA_intronic	NA	-0.0203047	2.75722e-08	23786.1	0.000114505	0.95348	-0.0171417	0.146986
rs7990857	13	ncRNA_intronic	Monocyte count	0.0179311	1.82148e-08	23953	0.000287136	0.89564	-0.0063763	0.698886
rs9604570	13	ncRNA_exonic	Triglyceride levels in very small VLDL	-0.0245799	6.37189e-10	24478.9	0.00047748	0.841149	0.00432855	0.89446
15:58682029	15	NA	NA	-0.0264774	1.27271e-08	24676.8	0.000165411	0.95348	-0.00683519	0.795889
rs11632618	15	intronic	Apolipoprotein A1 levels / Phosphatidylcholine_33:4_[M+H]1+/Phosphatidylethanolamine_36:4_[M+H]1+/Phosphatidate_38:5_[M+NH4]1+ levels / Phosphatidylcholine_35:6_[M+H]1+/Phosphatidylethanolamine_38:6_[M+H]1+/Phosphatidate_40:7_[M+NH4]1+ levels / Phosphatidylcholine_35:4_[M+H]1+/Phosphatidylethanolamine_38:4_[M+H]1+/Phosphatidate_40:5_[M+NH4]1+ levels / Phosphatidylcholine_37:6_[M+H]1+/Phosphatidylethanolamine_40:6_[M+H]1+/Phosphatidate_42:7_[M+NH4]1+ levels / Phosphatidylethanolamine_34:2_[M-H]1- levels / Phosphatidylethanolamine_36:4_[M-H]1- levels / Phosphatidylethanolamine_38:6_[M-H]1- levels / Phosphatidylcholine_31:2_[M+H]1+/Phosphatidylethanolamine_34:2_[M+H]1+/Phosphatidate_36:3_[M+NH4]1+ levels / High density lipoprotein cholesterol levels / Triglyceride levels / Total cholesterol levels / Cholesteryl esters to total lipids in small HDL percentage (UKB data field 23646) / Free cholesterol to total lipids in small HDL percentage (UKB data field 23647) / Triglycerides in large LDL (UKB data field 23536) / Triglycerides in IDL (UKB data field 23529) / Triglycerides in very large HDL (UKB data field 23557) / Cholesterol to total lipids in very large HDL percentage (UKB data field 23630) / Multi-trait sex score / Multi-trait sum score	-0.037044	6.92376e-10	24834.9	0.000532568	0.89564	-0.0131996	0.655212
rs11855320	15	intergenic	NA	0.02952	3.27629e-09	24411	-0.000100149	0.964083	-0.00523336	0.894799
rs12905732	15	intergenic	Phosphatidylcholine(33:2)_[M+H]1+/Phosphatidylethanolamine(36:2)_[M+H]1+/Phosphatidate(38:3)_[M+NH4]1+ levels / Phosphatidylethanolamine(34:2)_[M+H]1+ levels / Phosphatidylethanolamine(36:4)_[M-H]1- levels / Phosphatidylcholine(35:4)_[M+H]1+/Phosphatidylethanolamine(38:4)_[M+H]1+/Phosphatidate(40:5)_[M+NH4]1+ levels / Phosphatidylethanolamine(36:4)_[M+H]1+ levels / Phosphatidylcholine(33:3)_[M+H]1+/Phosphatidylethanolamine(36:3)_[M+H]1+/Phosphatidate(38:4)_[M+NH4]1+ levels / Phosphatidylcholine(37:6)_[M+H]1+/Phosphatidylethanolamine(40:6)_[M+H]1+/Phosphatidate(42:7)_[M+NH4]1+ levels / Multi-trait sum score / Multi-trait sex score	-0.0397137	8.79861e-25	24798.6	0.000312452	0.897462	0.00939067	0.608029
rs1318175	15	intergenic	Apolipoprotein A1 levels / HDL cholesterol levels x short total sleep time interaction (2df test) / Phosphatidylethanolamine(36:4)_[M-H]1- levels / Phosphatidylcholine(35:4)_[M+H]1+/Phosphatidylethanolamine(38:4)_[M+H]1+/Phosphatidate(40:5)_[M+NH4]1+ levels / Phosphatidylethanolamine(36:4)_[M+H]1+ levels / Liver enzyme levels (alkaline phosphatase) / Cholesteryl esters to total lipids in small HDL percentage (UKB data field 23646) / Free cholesterol to total lipids in small HDL percentage (UKB data field 23647) / High-density lipoprotein levels (MTAG) / Triglycerides in large LDL (UKB data field 23536) / Triglycerides in IDL (UKB data field 23529) / Triglycerides in very large HDL (UKB data field 23557) / Cholesterol to total lipids in very large HDL percentage (UKB data field 23630) / Multi-trait sum score / Multi-trait sex score	0.0295249	3.55671e-12	24638.9	0.00083196	0.689951	-0.000205238	0.99661
rs143875230	15	intronic	Low testosterone levels / Liver enzyme levels (gamma-glutamyl transferase) / Gallstone disease / Free cholesterol to total lipids ratio in very large VLDL	0.0591138	3.89239e-09	24677.6	0.000709606	0.941605	-0.0241756	0.623267
rs1444938	15	intergenic	NA	0.018034	2.0792e-08	24023.7	-0.000318604	0.866829	-0.00943997	0.50383
rs148596463	15	intronic	NA	0.0574003	3.88006e-09	24825.2	0.000139243	0.969327	0.0113225	0.885762
rs1601935	15	intergenic	High density lipoprotein cholesterol levels / Triglycerides / Cholesterol	-0.0414462	5.09e-37	24661.3	0.000219971	0.941605	0.00629731	0.698886
rs261332	15	ncRNA_exonic	Fasting triglycerides levels in small LDL / High density lipoprotein cholesterol levels / Total cholesterol levels / Fasting triglycerides levels in very small VLDL / Postprandial triglycerides levels in IDL / Postprandial triglycerides levels in small LDL / Phosphatidylcholine(33:3)_[M+H]1+/Phosphatidylethanolamine(36:3)_[M+H]1+/Phosphatidate(38:4)_[M+NH4]1+ levels / Phosphatidylcholine(35:4)_[M+H]1+/Phosphatidylethanolamine(38:4)_[M+H]1+/Phosphatidate(40:5)_[M+NH4]1+ levels / Phosphatidylethanolamine(34:2)_[M+H]1+ levels / Phosphatidylethanolamine(36:4)_[M-H]1- levels / Phosphatidylethanolamine(40:7)_[M-H]1- levels / Phosphatidylethanolamine(38:5)_[M-H]1- levels / Phosphatidylethanolamine(36:4)_[M+H]1+ levels / Phosphatidylcholine(33:2)_[M+H]1+/Phosphatidylethanolamine(36:2)_[M+H]1+/Phosphatidate(38:3)_[M+NH4]1+ levels / Phosphatidylcholine(37:6)_[M+H]1+/Phosphatidylethanolamine(40:6)_[M+H]1+/Phosphatidate(42:7)_[M+NH4]1+ levels / Age-related diseases	-0.0363859	1.16214e-21	24686.5	0.000250507	0.941605	-0.000547556	0.995493
rs34718390	15	intergenic	Multi-trait sum score	-0.0391338	1.59087e-09	24107.8	0.000895286	0.813452	-0.0101495	0.788907
rs55700245	15	intergenic	Phosphatidylethanolamine(36:4)_[M-H]1- levels	0.0228672	3.18255e-11	24237.2	0.000674705	0.689951	0.0063448	0.72561
rs62000868	15	intergenic	Metabolic signature / Multi-trait sex score	-0.0316146	8.94767e-20	24440.4	-0.00015722	0.95348	0.00549323	0.788907
rs753768034	15	NA	NA	-0.0363678	2.04876e-30	24687.9	0.000216702	0.941605	-3.4584e-05	0.999081
rs112039804	16	intergenic	NA	-0.0469091	2.33502e-20	23858.3	0.00104026	0.689951	0.00199038	0.98229
rs1138429	16	intronic	HDL cholesterol levels x long total sleep time interaction (2df test) / HDL cholesterol levels x short total sleep time interaction (2df test) / Multi-trait sex score	0.0409721	1.61426e-16	23992.5	0.000194326	0.95348	-0.00741963	0.788907
rs11640954	16	intronic	HDL cholesterol levels x long total sleep time interaction (2df test) / Triglyceride levels (MTAG) / High-density lipoprotein levels (MTAG) / Multi-trait sex score	-0.0294878	6.12878e-14	24418.4	-0.00022351	0.95348	-0.00723807	0.72561
rs116971887	16	UTR3	C-reactive protein levels / Insulin-like growth factor 1 levels / Red blood cell count / Hemoglobin / Hematocrit / C-reactive protein levels (MTAG)	-0.0419624	1.69398e-08	24612	0.000449988	0.941605	0.00241228	0.983058
rs117427818	16	intronic	Cholesteryl ester transfer protein levels / HDL cholesterol levels / High-density lipoprotein levels (MTAG) / Multi-trait sex score / Multi-trait sum score	0.112075	1.42293e-56	24755.8	0.000687114	0.866829	0.0457182	0.0440351
rs12448528	16	intergenic	HDL cholesterol levels x long total sleep time interaction (2df test) / HDL cholesterol levels x short total sleep time interaction (2df test) / C-reactive protein levels (MTAG) / Triglyceride levels (MTAG) / Cholesteryl esters to total lipids in small HDL percentage (UKB data field 23646) / Phospholipids to total lipids in very small VLDL percentage (UKB data field 23604) / Free cholesterol to total lipids in small LDL percentage (UKB data field 23627) / Cholesteryl esters to total lipids ratio in small HDL / Free cholesterol to total lipids ratio in small LDL / Multi-trait sex score / Multi-trait sum score	0.0584201	5.39359e-56	24913.5	-0.000154722	0.95348	-0.000417045	0.995493
rs12708983	16	intronic	High-density lipoprotein levels (MTAG) / Low-density lipoprotein levels (MTAG) / Multi-trait sex score	-0.0583162	1.047e-12	24351.7	0.000580262	0.941605	-0.0123279	0.788907
rs12720918	16	intergenic	High-density lipoprotein levels (MTAG) / Multi-trait sex score	0.0457622	7.58968e-41	24824.8	8.96475e-05	0.955182	-0.000333279	0.995493
rs12923459	16	intergenic	Low-density lipoprotein levels (MTAG) / Multi-trait sex score / Multi-trait sum score	0.0574163	1.41064e-76	24640.6	0.000338116	0.847637	-0.00140685	0.98229
rs1366544	16	intergenic	NA	0.0279205	2.81396e-10	24750.2	-5.40416e-05	0.969327	-0.0227882	0.120344
rs1864163	16	intronic	HDL cholesterol / Age-related macular degeneration / Phosphatidylcholine-O_34:3_[M+H]1+/Phosphatidylcholine-P_34:2_[M+H]1+/Phosphatidylethanolamine-P_37:2_[M+H]1+ levels / Phosphatidylcholine-O_34:1_[M+H]1+/Phosphatidylcholine-P_34:0_[M+H]1+/Phosphatidylethanolamine-O_37:1_[M+H]1+ levels / Phosphatidylcholine-O_32:1_[M+H]1+/Phosphatidylcholine-P_32:0_[M+H]1+/Phosphatidylethanolamine-O_35:1_[M+H]1+ levels / Lysophosphatidylcholine_16:0_[M+H]1+/Lysophosphatidylethanolamine_19:0_[M+H]1+ levels / Total cholesterol levels / Lipid metabolism phenotypes / High density lipoprotein cholesterol levels / Alkyldiacylglycerol (O-52:2) [NL-16:0] levels / Age-related macular degeneration or COVID-19 critical illness (MTAG) / Age-related macular degeneration or COVID-19 hospitalization (MTAG) / Age-related macular degeneration or COVID-19 infection (MTAG) / Total lipids in lipoprotein particles (UKB data field 23423) / Total esterified cholesterol levels / Multi-trait sum score	0.0792997	1.91309e-115	25013.8	0.000216318	0.941605	0.014787	0.218332
rs190575415	16	intergenic	NA	-0.0397596	4.39317e-13	24358.4	0.000591103	0.847637	0.00234293	0.98229
rs193695	16	intergenic	HDL cholesterol levels	0.0549054	4.59167e-63	24039.7	-0.000166988	0.95348	0.0072727	0.655212
rs1968493	16	intronic	NA	0.0228943	1.00301e-11	24801.2	-0.000104585	0.95348	0.011204	0.372832
rs247617	16	intergenic	Metabolic syndrome / HDL cholesterol / Postprandial very large HDL particle concentration / Postprandial phospholipid levels in very large HDL / Fasting total cholesterol in HDL / Fasting mean diameter of HDL particles / Fasting apolipoprotein A-I / Postprandial total cholesterol in very large HDL / Postprandial cholesterol esters in very large HDL / Postprandial free cholesterol in very large HDL / Postprandial total lipids in very large HDL / Fasting total cholesterol in HDL2 / Fasting total cholesterol in large HDL / Fasting cholesterol esters in large HDL / Fasting free cholesterol in large HDL / Fasting triglycerides levels in medium HDL / Fasting triglycerides levels in small HDL / Fasting total cholesterol in very large HDL / Fasting cholesterol esters in very large HDL / Fasting total cholesterol in small VLDL / Fasting cholesterol esters in small VLDL / Fasting free cholesterol in very large HDL / Fasting total lipids in very large HDL / Postprandial apolipoprotein A-I / Fasting very large HDL particle concentration / Postprandial total cholesterol in large HDL / Postprandial total cholesterol in HDL / Postprandial mean diameter of HDL particles / Postprandial total cholesterol in HDL2 / Postprandial total cholesterol in HDL3 / Postprandial large HDL particle concentration / Postprandial phospholipid levels in large HDL / Postprandial triglycerides levels in large HDL / Postprandial cholesterol esters in large HDL / Postprandial free cholesterol in large HDL / Postprandial total lipids in large HDL / Postprandial triglycerides levels in medium HDL / Triglycerides / Low density lipoprotein cholesterol levels / Total cholesterol levels / High density lipoprotein cholesterol levels / Response to fenofibrate (HDL cholesterol levels) / Phosphatidylcholine_34:3_[M+H]1+/Phosphatidylethanolamine_37:3_[M+H]1+/Phosphatidate_39:4_[M+NH4]1+ levels / Phosphatidylcholine_34:2_[M+H]1+/Phosphatidylethanolamine_37:2_[M+H]1+/Phosphatidate_39:3_[M+NH4]1+ levels / Phosphatidylcholine_34:1_[M+H]1+/Phosphatidylethanolamine_37:1_[M+H]1+/Phosphatidate_39:2_[M+NH4]1+ levels / Phosphatidylcholine_34:0_[M+H]1+/Phosphatidylethanolamine_37:0_[M+H]1+/Phosphatidate_39:1_[M+NH4]1+ levels / Phosphatidylcholine-O_18:0_[M+H]1+/Lysophosphatidylethanolamine_21:0_[M+H]1+ levels / Phosphatidylcholine-O_34:3_[M+H]1+/Phosphatidylcholine-P_34:2_[M+H]1+/Phosphatidylethanolamine-P_37:2_[M+H]1+ levels / Phosphatidylcholine-O_34:1_[M+H]1+/Phosphatidylcholine-P_34:0_[M+H]1+/Phosphatidylethanolamine-O_37:1_[M+H]1+ levels / Phosphatidylcholine-O_32:1_[M+H]1+/Phosphatidylcholine-P_32:0_[M+H]1+/Phosphatidylethanolamine-O_35:1_[M+H]1+ levels / Lysophosphatidylethanolamine_18:0_[M-H]1- levels / Lysophosphatidylcholine_16:0_[M+H]1+/Lysophosphatidylethanolamine_19:0_[M+H]1+ levels / Lysophosphatidylethanolamine_20:0_[M-H]1- levels / LDL cholesterol / Age-related diseases	-0.0781301	5.91315e-126	25032.5	-0.000449054	0.813452	-0.00651667	0.698886
rs289717	16	intronic	Multi-trait sex score	0.0275236	2.84279e-17	24778.7	8.17138e-05	0.955182	0.00513592	0.788907
rs289719	16	intronic	HDL cholesterol levels x short total sleep time interaction (2df test) / Low-density lipoprotein levels (MTAG) / Multi-trait sex score	-0.0426166	2.06092e-37	24816.7	0.000583364	0.74504	-0.00188359	0.98229
rs289751	16	intronic	Multi-trait sex score	-0.0446542	2.30495e-09	24599.6	0.000613308	0.897462	-0.000886412	0.995493
rs289752	16	intronic	HDL cholesterol levels x long total sleep time interaction (2df test) / HDL cholesterol levels x short total sleep time interaction (2df test) / High-density lipoprotein levels (MTAG) / Low-density lipoprotein levels (MTAG) / Multi-trait sex score	0.0215115	9.10939e-12	24556.5	-0.00102264	0.320295	0.0151194	0.134288
rs2925979	16	intronic	Adiponectin levels / HDL cholesterol / Waist-hip ratio / Triglyceride levels / HDL cholesterol levels x alcohol consumption (regular vs non-regular drinkers) interaction (2df) / Triglyceride levels x alcohol consumption (regular vs non-regular drinkers) interaction (2df) / HDL cholesterol levels / Waist-to-hip ratio adjusted for BMI / HDL cholesterol levels x alcohol consumption (drinkers vs non-drinkers) interaction (2df) / Type 2 diabetes / Apolipoprotein A1 levels / HDL cholesterol x physical activity interaction (2df test) / High density lipoprotein cholesterol levels / Waist-to-hip ratio adjusted for BMI x sex x age interaction (4df test) / Waist-to-hip ratio adjusted for BMI x sex interaction / Triglycerides / Waist-to-hip ratio adjusted for body mass index / Waist-to-hip ratio adjusted for BMI (joint analysis for main effect and physical activity interaction) / HDL cholesterol levels in current drinkers / Triglyceride levels in current drinkers / Triglyceride levels x alcohol consumption (drinkers vs non-drinkers) interaction (2df) / Metabolic syndrome / HDL cholesterol levels x short total sleep time interaction (2df test) / Sex hormone-binding globulin levels / Sex hormone-binding globulin levels adjusted for BMI / Appendicular lean mass / Adiponectin levels (BMI-adjusted) / Glycated hemoglobin levels / Sex hormone-binding globulin levels in postmenopausal women / Cigarette consumption x playing computer games interaction / Waist-to-hip ratio adjusted for BMI (adjusted for smoking behaviour) / Apolipoprotein B levels / Waist circumference adjusted for body mass index / Non-HDL cholesterol levels / Triglyceride levels in non-type 2 diabetes / Triglyceride levels (MTAG) / Cholesteryl esters in HDL (UKB data field 23418) / Free cholesterol in HDL (UKB data field 23422) / HDL cholesterol levels (UKB data field 23406) / Total triglycerides levels (UKB data field 23407) / Triglycerides in VLDL (UKB data field 23408) / Triglycerides to phosphoglycerides ratio (UKB data field 23435) / Cholesteryl esters to total lipids in large HDL percentage (UKB data field 23636) / Cholesterol to total lipids in large HDL percentage (UKB data field 23635) / Triglycerides to total lipids in large HDL percentage (UKB data field 23638) / Cholesterol to total lipids in medium HDL percentage (UKB data field 23640) / Cholesteryl esters to total lipids in medium HDL percentage (UKB data field 23641) / Phospholipids to total lipids in medium HDL percentage (UKB data field 23639) / Free cholesterol to total lipids in medium HDL percentage (UKB data field 23642) / Triglycerides to total lipids in medium HDL percentage (UKB data field 23643) / Triglycerides to total lipids in small HDL percentage (UKB data field 23648) / High-density lipoprotein levels (MTAG) / Gluteofemoral adipose tissue volumes (adjusted for BMI and height) / Average diameter for VLDL particles (UKB data field 23431) / Average diameter for HDL particles (UKB data field 23433) / Concentration of very large VLDL particles (UKB data field 23488) / Phospholipids in large VLDL (UKB data field 23497) / Total lipids in large VLDL (UKB data field 23496) / Triglycerides in large VLDL (UKB data field 23501) / Free cholesterol in large VLDL (UKB data field 23500) / Phospholipids in chylomicrons and extremely large VLDL (UKB data field 23483) / Phospholipids in very large VLDL (UKB data field 23490) / Total lipids in very large VLDL (UKB data field 23489) / Triglycerides in very large VLDL (UKB data field 23494) / Concentration of large VLDL particles (UKB data field 23495) / Triglycerides in small VLDL (UKB data field 23515) / Total lipids in very large HDL (UKB data field 23552) / Cholesterol in very large HDL (UKB data field 23554) / Phospholipids in large HDL (UKB data field 23560) / Total lipids in large HDL (UKB data field 23559) / Concentration of large HDL particles (UKB data field 23558) / Free cholesterol in large HDL (UKB data field 23563) / Triglycerides in small HDL (UKB data field 23578) / Triglycerides to total lipids in very large VLDL percentage (UKB data field 23588) / Cholesteryl esters to total lipids in medium VLDL percentage (UKB data field 23596) / Cholesterol to total lipids in medium VLDL percentage (UKB data field 23595) / Free cholesterol to total lipids in medium VLDL percentage (UKB data field 23597) / Triglycerides to total lipids in small VLDL percentage (UKB data field 23603) / Free cholesterol to total lipids in small VLDL percentage (UKB data field 23602) / Cholesteryl esters to total lipids in IDL percentage (UKB data field 23611) / Cholesterol to total lipids in IDL percentage (UKB data field 23610) / Triglycerides to total lipids in IDL percentage (UKB data field 23613) / Free cholesterol to total lipids in large LDL percentage (UKB data field 23617) / Free cholesterol to total lipids in medium LDL percentage (UKB data field 23622) / Cholesteryl esters in very large HDL (UKB data field 23555) / Cholesteryl esters in large HDL (UKB data field 23562) / Cholesterol in large HDL (UKB data field 23561) / Cholesterol in medium HDL (UKB data field 23568) / Cholesteryl esters in medium HDL (UKB data field 23569) / Cholesterol to total lipids in very large VLDL percentage (UKB data field 23585) / Cholesteryl esters to total lipids in very large VLDL percentage (UKB data field 23586) / Cholesterol to total lipids in small VLDL percentage (UKB data field 23600) / Triglycerides to total lipids in medium VLDL percentage (UKB data field 23598) / Phospholipids to total lipids in small VLDL percentage (UKB data field 23599) / Cholesteryl esters to total lipids in very small VLDL percentage (UKB data field 23606) / Cholesterol to total lipids in very small VLDL percentage (UKB data field 23605) / Triglycerides to total lipids in very small VLDL percentage (UKB data field 23608) / Triglycerides to total lipids in small LDL percentage (UKB data field 23628) / Triglycerides to total lipids in very large HDL percentage (UKB data field 23633) / A body shape index / Hip index / Waist-hip index / Total lipid levels in large HDL / Concentration of large HDL particles / Free cholesterol levels in large VLDL / Total lipid levels in large VLDL / Cholesterol to total lipids ratio in small VLDL / Triglycerides to total lipids ratio in small LDL / Phospholipid levels in very large HDL / Concentration of very large HDL particles / Triglycerides to total lipids ratio in very large VLDL / Triglyceride levels in very large VLDL / Triglycerides to total lipids ratio in IDL / Cholesterol levels in large VLDL / Cholesteryl esters to total lipids ratio in large VLDL / Cholesteryl ester levels in large VLDL / Phospholipids to total lipids ratio in medium HDL / Phospholipid levels in medium HDL / Total lipid levels in medium HDL / Triglyceride levels in medium VLDL / Triglycerides to total lipids ratio in medium VLDL / Concentration of medium HDL particles / Phospholipids to total lipids ratio in small VLDL / Concentration of small VLDL particles / Total lipid levels in very large HDL / Free cholesterol levels in HDL / Concentration of HDL particles / Phospholipid levels in large HDL / Concentration of large VLDL particles / Free cholesterol to total lipids ratio in medium LDL / Ratio of polyunsaturated fatty acids to monounsaturated fatty acids / Ratio of triglycerides to phosphoglycerides / Free cholesterol to total lipids ratio in very large HDL / Free cholesterol levels in very large HDL / Phospholipid levels in very large VLDL / Concentration of very large VLDL particles / Cholesteryl ester levels in HDL / Triglyceride levels in HDL / Average diameter for HDL particles / Phospholipids to total lipids ratio in medium VLDL / Triglyceride levels in small HDL / Triglyceride levels in small VLDL / Triglycerides to total lipids ratio in small VLDL / Triglyceride levels in VLDL / Free cholesterol to total lipids ratio in very large VLDL / Cholesteryl esters to total lipids ratio in IDL / Cholesterol to total lipids ratio in IDL / Triglycerides to total lipids ratio in large HDL / Cholesterol to total lipids ratio in medium HDL / Cholesteryl esters to total lipids ratio in medium HDL / Cholesteryl ester levels in medium HDL / Triglyceride levels in medium LDL / Free cholesterol to total lipids ratio in small VLDL / Total lipid levels in small VLDL / Cholesteryl ester levels in very large HDL / Total lipid levels in very large VLDL / Phospholipid levels in HDL / Cholesterol to total lipids ratio in large LDL / Triglyceride levels in LDL / Cholesteryl esters to total lipids ratio in medium VLDL / Cholesterol to total lipids ratio in medium VLDL / Triglycerides to total lipids ratio in small HDL / Phospholipid levels in VLDL / Cholesterol levels in very large HDL / Cholesteryl esters to total lipids ratio in very large VLDL / Free cholesterol levels in very large VLDL / Total lipid levels in HDL / Free cholesterol levels in large HDL / Phospholipid levels in large VLDL / Triglyceride levels in large VLDL / Phospholipids to total lipids ratio in large VLDL / Triglycerides to total lipids ratio in medium LDL / Total lipid levels in VLDL / Average diameter for VLDL particles / Cholesterol to total lipids ratio in very large VLDL / Cholesteryl ester levels in very large VLDL / Cholesteryl esters to total lipids ratio in large HDL / Cholesteryl ester levels in large HDL / Free cholesterol to total lipids ratio in large LDL / Triglycerides to total lipids ratio in medium HDL / Ratio of monounsaturated fatty acids to total fatty acids / Free cholesterol to total lipids ratio in small LDL / Total concentration of lipoprotein particles / Cholesterol levels in very large VLDL / Triglycerides to total lipids ratio in very large HDL / Cholesterol levels in large HDL / Cholesterol to total lipids ratio in large HDL / Triglycerides to total lipids ratio in large LDL / Free cholesterol to total lipids ratio in medium HDL / Free cholesterol levels in medium HDL / Free cholesterol to total lipids ratio in medium VLDL / Triglyceride levels in small LDL / Total triglycerides levels / Phospholipids to total lipids ratio in very large HDL / Cholesteryl ester levels in chylomicrons and extremely large VLDL / Glycoprotein acetyls levels / Free cholesterol levels in chylomicrons and extremely large VLDL / Phospholipids to total lipids ratio in very small VLDL / Phospholipid levels in chylomicrons and extremely large VLDL / Concentration of chylomicrons and extremely large VLDL particles / Triglycerides to total lipids ratio in very small VLDL / Triglyceride levels in chylomicrons and extremely large VLDL / Triglyceride levels in very small VLDL / Cholesteryl esters to total lipids ratio in very small VLDL / Cholesterol levels in medium HDL / Total lipid levels in chylomicrons and extremely large VLDL / Cholesterol to total lipids ratio in very small VLDL / Cholesterol levels in chylomicrons and extremely large VLDL / Hemoglobin A1c levels / Multi-trait sex score	0.0234232	3.52147e-12	24839	-0.000124504	0.95348	-0.0213258	0.0440351
rs2927305	16	intronic	A body shape index / Waist-to-hip ratio adjusted for BMI / Hip index / Waist-hip index / Hip circumference adjusted for BMI / Waist circumference adjusted for body mass index / Multi-trait sex score	0.0212618	9.54185e-12	24564.8	-0.000317881	0.866829	-0.00758677	0.608029
rs2966085	16	intronic	A body shape index / Waist-to-hip ratio adjusted for BMI / Hip index / Waist-hip index	0.021799	1.76736e-11	24288.2	-0.000273473	0.897462	-0.0155551	0.134288
rs35928224	16	intronic	NA	0.0217617	1.49932e-09	24796.9	0.000231271	0.941605	0.00151375	0.98229
rs3816117	16	intronic	Serum levels of protein VOPP1 / Total cholesterol levels (UKB data field 23400) / Sterol ester (27:1/18:0) levels / Free cholesterol in small HDL (UKB data field 23577) / Triglyceride levels in large HDL / Multi-trait sum score	-0.0699836	1.91309e-115	24890.2	-0.00019207	0.941605	-0.0155362	0.120344
rs4369653	16	intronic	NA	0.0225505	2.42352e-11	24524.4	0.000663915	0.689951	0.00654121	0.698886
rs45544836	16	intronic	Low-density lipoprotein levels (MTAG) / Multi-trait sex score	0.0757064	8.64683e-11	24693.1	0.000702885	0.941605	0.031522	0.533149
rs4783961	16	upstream	HDL cholesterol levels x long total sleep time interaction (2df test) / HDL cholesterol levels x short total sleep time interaction (2df test) / High density lipoprotein cholesterol levels / Triglyceride levels / High-density lipoprotein levels (MTAG) / Multi-trait sex score / Multi-trait sum score	0.0288433	1.01995e-20	24853.7	0.000758735	0.630384	0.00456199	0.789122
rs5883	16	exonic	High density lipoprotein cholesterol levels / Total cholesterol levels / Apolipoprotein A1 levels / Multi-trait sex score / Multi-trait sum score	-0.0422867	6.2765e-10	24835	-6.53586e-05	0.974881	-0.00391939	0.98229
rs59515242	16	intronic	Multi-trait sex score	0.0322956	1.63144e-15	24106.5	0.000387574	0.866829	-0.00792217	0.698886
rs6499863	16	intergenic	Multi-trait sex score	0.0354037	2.31231e-17	24822.9	0.000261837	0.941605	-0.000618234	0.995493
rs711751	16	intergenic	NA	0.0509817	2.09388e-59	24425.1	-0.000296824	0.866829	0.00907738	0.50383
rs72787359	16	intergenic	NA	-0.0437879	4.51546e-13	24555.6	-0.00102112	0.789425	0.00230924	0.98229
rs75911530	16	intronic	Free cholesterol in HDL (UKB data field 23422) / Total lipids in HDL (UKB data field 23426) / Concentration of HDL particles (UKB data field 23430) / Apolipoprotein A1 levels (UKB data field 23440) / Total concentration of lipoprotein particles (UKB data field 23427) / Apolipoprotein B to apolipoprotein A1 ratio (UKB data field 23441) / Triglycerides to total lipids in large HDL percentage (UKB data field 23638) / Cholesteryl esters to total lipids in medium HDL percentage (UKB data field 23641) / Cholesterol to total lipids in medium HDL percentage (UKB data field 23640) / Triglycerides to total lipids in medium HDL percentage (UKB data field 23643) / Triglycerides to total lipids in small HDL percentage (UKB data field 23648) / Phospholipids in HDL (UKB data field 23414) / Average diameter for HDL particles (UKB data field 23433) / Cholesteryl esters in small VLDL (UKB data field 23513) / Concentration of medium HDL particles (UKB data field 23565) / Total lipids in medium HDL (UKB data field 23566) / Phospholipids in medium HDL (UKB data field 23567) / Phospholipids to total lipids in very large VLDL percentage (UKB data field 23584) / Cholesterol to total lipids in large VLDL percentage (UKB data field 23590) / Phospholipids to total lipids in large VLDL percentage (UKB data field 23589) / Cholesteryl esters to total lipids in large LDL percentage (UKB data field 23616) / Phospholipids to total lipids in large LDL percentage (UKB data field 23614) / Free cholesterol in medium HDL (UKB data field 23570) / Cholesterol in medium HDL (UKB data field 23568) / Cholesteryl esters in medium HDL (UKB data field 23569) / Free cholesterol in small HDL (UKB data field 23577) / Free cholesterol to total lipids in large VLDL percentage (UKB data field 23592) / Triglycerides to total lipids in large VLDL percentage (UKB data field 23593) / Cholesterol to total lipids in small VLDL percentage (UKB data field 23600) / Cholesteryl esters to total lipids in small VLDL percentage (UKB data field 23601) / Cholesteryl esters to total lipids in very large HDL percentage (UKB data field 23631) / Multi-trait sex score	0.0688425	1.44284e-12	24221.8	0.00140414	0.813452	0.0290425	0.466822
rs77050717	16	intronic	Cholesteryl esters to total lipids in large HDL percentage (UKB data field 23636) / Cholesterol to total lipids in large HDL percentage (UKB data field 23635) / Multi-trait sex score	0.0878428	1.07387e-14	24701.7	0.000323757	0.95348	-0.000782789	0.99661
rs77188937	16	intronic	NA	0.0507072	5.54558e-19	24563.9	0.000302928	0.95348	0.00391346	0.966584
rs79546662	16	intronic	High density lipoprotein cholesterol levels / Apolipoprotein A1 levels / High-density lipoprotein levels (MTAG)	0.0449142	1.95372e-09	24834.1	-0.00154503	0.689951	-0.0154855	0.693165
rs8052978	16	intronic	Phospholipids to total lipids in medium HDL percentage (UKB data field 23639)	-0.0174823	1.5751e-08	24730.4	6.97411e-05	0.960156	-0.00602841	0.698886
rs9923854	16	intronic	High density lipoprotein cholesterol levels / Total cholesterol levels / Multi-trait sex score	-0.0340284	7.24689e-11	24668.4	5.77397e-05	0.969327	-0.000108608	0.999081
rs9925265	16	downstream	Non-word reading / Phoneme awareness / Reading ability (multivariate) / Triglyceride levels (MTAG) / Multi-trait sex score	0.0254136	5.80877e-16	24652	0.000604113	0.702688	-0.0118728	0.278797
rs9939224	16	intronic	Metabolic syndrome (bivariate traits) / Fasting total cholesterol in medium HDL / Fasting cholesterol esters in medium HDL / Fasting free cholesterol in medium HDL / Fasting total lipids in medium HDL / Postprandial total cholesterol in HDL2 / Postprandial total cholesterol in medium HDL / Postprandial cholesterol esters in medium HDL / Postprandial free cholesterol in medium HDL / Postprandial total lipids in medium HDL / Postprandial medium HDL particle concentration / Postprandial phospholipid levels in medium HDL / Serum metabolite levels (CMS) / Serum metabolite levels / Phosphatidylcholine-O_18:0_[M+H]1+/Lysophosphatidylethanolamine_21:0_[M+H]1+ levels / Lysophosphatidylcholine_16:0_[M+H]1+/Lysophosphatidylethanolamine_19:0_[M+H]1+ levels / Lipoprotein (a) levels / High density lipoprotein cholesterol levels / Low density lipoprotein cholesterol levels / Triglyceride levels / Vitamin D levels / Apolipoprotein B levels / Apolipoprotein A1 levels / Total cholesterol levels / HDL cholesterol levels / Total Phosphatidylinositol levels / Triglyceride levels (MTAG) / Thiopurine S-methyltransferase levels / Multi-trait sum score	0.0860518	6.25466e-116	25015.2	-0.000471507	0.835759	0.0197401	0.120344
17:80929442	17	NA	NA	0.0214969	7.24549e-11	23642.6	5.15253e-05	0.969327	0.0026573	0.956399
rs11870078	17	intronic	NA	-0.0198541	3.17025e-08	24758.5	-0.000803999	0.689951	0.00599457	0.783554
rs11870336	17	intronic	NA	-0.0173676	1.60878e-08	24832.4	4.03242e-05	0.969327	-0.00157674	0.98229
rs12452572	17	intronic	Glycated hemoglobin levels	0.0218311	2.05274e-12	24572.3	-0.000232553	0.923265	-0.00867281	0.508471
rs12947062	17	downstream	NA	0.0287872	5.06411e-18	24833.3	0.000484934	0.813452	-0.0112182	0.362077
rs1474865	17	intronic	Reticulocyte fraction of red cells / Reticulocyte count	0.0285174	3.68763e-09	24428.8	-6.83709e-05	0.969327	-0.0251495	0.120344
rs3078825	17	intronic	NA	0.0201622	1.35015e-10	24477	0.0006655	0.689951	-0.0232971	0.0415987
rs602351	17	intronic	NA	-0.0198544	4.16537e-10	23883.5	-3.49522e-05	0.969327	0.0165123	0.120344
rs6502024	17	intronic	NA	0.0255471	2.02034e-13	24320.2	0.000904546	0.522075	-0.00220501	0.976952
rs72836561	17	exonic	Triglyceride levels / Apolipoprotein A1 levels / HDL cholesterol levels / Metabolic syndrome / Eosinophil counts / Red cell distribution width / HDL cholesterol / Triglycerides / White blood cell count / Lymphocyte count / Low density lipoprotein cholesterol levels / Total cholesterol levels / High density lipoprotein cholesterol levels / Triglyceride levels in type 2 diabetes / Triglyceride levels in non-type 2 diabetes / Circulating docosahexaenoic acid levels / Triglyceride levels (MTAG) / Cholesteryl esters in HDL (UKB data field 23418) / Free cholesterol in HDL (UKB data field 23422) / Total lipids in HDL (UKB data field 23426) / Concentration of HDL particles (UKB data field 23430) / Apolipoprotein A1 levels (UKB data field 23440) / Polyunsaturated fatty acids to total fatty acids percentage (UKB data field 23453) / HDL cholesterol levels (UKB data field 23406) / Total triglycerides levels (UKB data field 23407) / Triglycerides in VLDL (UKB data field 23408) / Total concentration of lipoprotein particles (UKB data field 23427) / Phosphatidylcholines levels (UKB data field 23437) / Triglycerides to phosphoglycerides ratio (UKB data field 23435) / Sphingomyelins levels (UKB data field 23438) / Total cholines levels (UKB data field 23436) / Cholesteryl esters to total lipids in large HDL percentage (UKB data field 23636) / Cholesterol to total lipids in large HDL percentage (UKB data field 23635) / Free cholesterol to total lipids in large HDL percentage (UKB data field 23637) / Triglycerides to total lipids in large HDL percentage (UKB data field 23638) / Cholesterol to total lipids in medium HDL percentage (UKB data field 23640) / Cholesteryl esters to total lipids in medium HDL percentage (UKB data field 23641) / Phospholipids to total lipids in medium HDL percentage (UKB data field 23639) / Free cholesterol to total lipids in medium HDL percentage (UKB data field 23642) / Cholesterol to total lipids in small HDL percentage (UKB data field 23645) / Triglycerides to total lipids in medium HDL percentage (UKB data field 23643) / Triglycerides to total lipids in small HDL percentage (UKB data field 23648) / High-density lipoprotein levels (MTAG) / Total esterified cholesterol levels (UKB data field 23415) / Phospholipids in HDL (UKB data field 23414) / Average diameter for LDL particles (UKB data field 23432) / Average diameter for VLDL particles (UKB data field 23431) / Average diameter for HDL particles (UKB data field 23433) / Phosphoglycerides levels (UKB data field 23434) / Polyunsaturated fatty acids to monounsaturated fatty acids ratio (UKB data field 23458) / Monounsaturated fatty acids to total fatty acids percentage (UKB data field 23454) / Concentration of chylomicrons and extremely large VLDL particles (UKB data field 23481) / Triglycerides in chylomicrons and extremely large VLDL (UKB data field 23487) / Concentration of very large VLDL particles (UKB data field 23488) / Free cholesterol in chylomicrons and extremely large VLDL (UKB data field 23486) / Cholesteryl esters in chylomicrons and extremely large VLDL (UKB data field 23485) / Phospholipids in large VLDL (UKB data field 23497) / Cholesteryl esters in large VLDL (UKB data field 23499) / Cholesterol in large VLDL (UKB data field 23498) / Free cholesterol in large VLDL (UKB data field 23500) / Cholesterol in chylomicrons and extremely large VLDL (UKB data field 23484) / Total lipids in chylomicrons and extremely large VLDL (UKB data field 23482) / Phospholipids in chylomicrons and extremely large VLDL (UKB data field 23483) / Phospholipids in very large VLDL (UKB data field 23490) / Total lipids in very large VLDL (UKB data field 23489) / Triglycerides in very large VLDL (UKB data field 23494) / Concentration of large VLDL particles (UKB data field 23495) / Free cholesterol in very large VLDL (UKB data field 23493) / Triglycerides in small LDL (UKB data field 23550) / Concentration of small VLDL particles (UKB data field 23509) / Triglycerides in small VLDL (UKB data field 23515) / Cholesterol in IDL (UKB data field 23526) / Total lipids in IDL (UKB data field 23524) / Cholesteryl esters in IDL (UKB data field 23527) / Free cholesterol in IDL (UKB data field 23528) / Concentration of very large HDL particles (UKB data field 23551) / Phospholipids in very large HDL (UKB data field 23553) / Total lipids in very large HDL (UKB data field 23552) / Cholesterol in very large HDL (UKB data field 23554) / Phospholipids in large HDL (UKB data field 23560) / Total lipids in large HDL (UKB data field 23559) / Concentration of large HDL particles (UKB data field 23558) / Free cholesterol in large HDL (UKB data field 23563) / Concentration of medium HDL particles (UKB data field 23565) / Total lipids in medium HDL (UKB data field 23566) / Phospholipids in medium HDL (UKB data field 23567) / Triglycerides in small HDL (UKB data field 23578) / Cholesteryl esters to total lipids in medium VLDL percentage (UKB data field 23596) / Cholesterol to total lipids in medium VLDL percentage (UKB data field 23595) / Free cholesterol to total lipids in medium VLDL percentage (UKB data field 23597) / Phospholipids to total lipids in medium VLDL percentage (UKB data field 23594) / Triglycerides to total lipids in small VLDL percentage (UKB data field 23603) / Free cholesterol to total lipids in small VLDL percentage (UKB data field 23602) / Phospholipids to total lipids in very small VLDL percentage (UKB data field 23604) / Cholesteryl esters to total lipids in IDL percentage (UKB data field 23611) / Cholesterol to total lipids in IDL percentage (UKB data field 23610) / Triglycerides to total lipids in IDL percentage (UKB data field 23613) / Cholesteryl esters to total lipids in medium LDL percentage (UKB data field 23621) / Free cholesterol to total lipids in medium LDL percentage (UKB data field 23622) / Triglycerides to total lipids in medium LDL percentage (UKB data field 23623) / Cholesteryl esters in very large HDL (UKB data field 23555) / Cholesteryl esters in large HDL (UKB data field 23562) / Cholesterol in large HDL (UKB data field 23561) / Free cholesterol in medium HDL (UKB data field 23570) / Cholesterol in medium HDL (UKB data field 23568) / Cholesteryl esters in medium HDL (UKB data field 23569) / Cholesterol in small HDL (UKB data field 23575) / Cholesteryl esters in small HDL (UKB data field 23576) / Cholesterol to total lipids in very large VLDL percentage (UKB data field 23585) / Cholesteryl esters to total lipids in very large VLDL percentage (UKB data field 23586) / Cholesterol to total lipids in small VLDL percentage (UKB data field 23600) / Cholesteryl esters to total lipids in small VLDL percentage (UKB data field 23601) / Triglycerides to total lipids in medium VLDL percentage (UKB data field 23598) / Phospholipids to total lipids in small VLDL percentage (UKB data field 23599) / Cholesteryl esters to total lipids in very small VLDL percentage (UKB data field 23606) / Cholesterol to total lipids in very small VLDL percentage (UKB data field 23605) / Triglycerides to total lipids in very small VLDL percentage (UKB data field 23608) / Triglycerides to total lipids in large LDL percentage (UKB data field 23618) / Free cholesterol to total lipids in large LDL percentage (UKB data field 23617) / Free cholesterol to total lipids in small LDL percentage (UKB data field 23627) / Triglycerides to total lipids in small LDL percentage (UKB data field 23628) / Phospholipids to total lipids in very large HDL percentage (UKB data field 23629) / Cholesteryl esters to total lipids in very large HDL percentage (UKB data field 23631) / Triglycerides to total lipids in very large HDL percentage (UKB data field 23633) / Free cholesterol to total lipids in very large HDL percentage (UKB data field 23632) / Ratio of apolipoprotein B to apolipoprotein A1 levels / Free cholesterol levels in IDL / Total lipid levels in IDL / Total lipid levels in large HDL / Concentration of large HDL particles / Free cholesterol levels in large VLDL / Cholesteryl esters to total lipids ratio in medium LDL / Cholesterol to total lipids ratio in small VLDL / Triglycerides to total lipids ratio in small LDL / Total phospholipid levels in lipoprotein particles / Phospholipid levels in very large HDL / Concentration of very large HDL particles / Triglycerides to total lipids ratio in very large VLDL / Triglyceride levels in very large VLDL / Triglycerides to total lipids ratio in IDL / Cholesterol levels in large VLDL / Cholesteryl ester levels in large VLDL / Phospholipids to total lipids ratio in medium HDL / Phospholipid levels in medium HDL / Total lipid levels in medium HDL / Triglycerides to total lipids ratio in medium VLDL / Cholesteryl esters to total lipids ratio in small HDL / Free cholesterol levels in small HDL / Concentration of medium HDL particles / Phospholipids to total lipids ratio in small VLDL / Degree of unsaturation / Total lipid levels in very large HDL / Free cholesterol levels in HDL / Concentration of HDL particles / Phospholipid levels in large HDL / Concentration of large VLDL particles / Free cholesterol to total lipids ratio in medium LDL / Ratio of polyunsaturated fatty acids to monounsaturated fatty acids / Ratio of polyunsaturated fatty acids to total fatty acids / Ratio of triglycerides to phosphoglycerides / Free cholesterol to total lipids ratio in very large HDL / Free cholesterol levels in very large HDL / Phospholipid levels in very large VLDL / Concentration of very large VLDL particles / Cholesteryl ester levels in HDL / Triglyceride levels in HDL / Ratio of docosahexaenoic acid to total fatty acid levels / Average diameter for HDL particles / Free cholesterol levels in LDL / Phospholipids to total lipids ratio in medium VLDL / Triglyceride levels in small HDL / Triglyceride levels in small VLDL / Triglycerides to total lipids ratio in small VLDL / Triglyceride levels in VLDL / Cholesteryl esters to total lipids ratio in IDL / Cholesterol to total lipids ratio in IDL / Cholesteryl ester levels in IDL / Triglycerides to total lipids ratio in large HDL / Cholesterol to total lipids ratio in medium HDL / Free cholesterol levels in medium HDL / Cholesteryl esters to total lipids ratio in medium HDL / Cholesteryl ester levels in medium HDL / Cholesterol levels in small HDL / Cholesterol to total lipids ratio in small HDL / Cholesteryl ester levels in small HDL / Free cholesterol to total lipids ratio in small VLDL / Cholesteryl esters to total lipids ratio in very large HDL / Cholesteryl ester levels in very large HDL / Total lipid levels in very large VLDL / Phospholipid levels in HDL / Phospholipids to total lipids ratio in IDL / Phospholipid levels in IDL / Cholesterol to total lipids ratio in large LDL / Cholesteryl esters to total lipids ratio in medium VLDL / Cholesterol to total lipids ratio in medium VLDL / Triglycerides to total lipids ratio in small HDL / Sphingomyelin levels / Cholesterol levels in very large HDL / Cholesteryl esters to total lipids ratio in very large VLDL / Free cholesterol levels in very large VLDL / Total lipid levels in HDL / Total cholines levels / Free cholesterol levels in large HDL / Free cholesterol to total lipids ratio in large HDL / Phospholipid levels in large VLDL / Phospholipids to total lipids ratio in large VLDL / Triglycerides to total lipids ratio in medium LDL / Cholesteryl esters to total lipids ratio in small VLDL / Average diameter for VLDL particles / Cholesterol to total lipids ratio in very large VLDL / Cholesteryl ester levels in large HDL / Cholesteryl esters to total lipids ratio in large HDL / Free cholesterol to total lipids ratio in large LDL / Free cholesterol levels in large LDL / Average diameter for LDL particles / Triglycerides to total lipids ratio in medium HDL / Triglyceride levels in medium HDL / Ratio of monounsaturated fatty acids to total fatty acids / Cholesteryl esters to total lipids ratio in small LDL / Free cholesterol to total lipids ratio in small LDL / Total concentration of lipoprotein particles / Triglycerides to total lipids ratio in very large HDL / Cholesterol levels in IDL / Cholesterol levels in large HDL / Cholesterol to total lipids ratio in large HDL / Triglycerides to total lipids ratio in large LDL / Free cholesterol to total lipids ratio in medium HDL / Free cholesterol to total lipids ratio in medium VLDL / Phosphoglycerides levels / Ratio of omega-6 fatty acids to total fatty acids / Phosphatidylcholine levels / Triglyceride levels in small LDL / Phospholipids to total lipids ratio in small LDL / Total triglycerides levels / Phospholipids to total lipids ratio in very large HDL / Cholesteryl ester levels in chylomicrons and extremely large VLDL / Free cholesterol levels in chylomicrons and extremely large VLDL / Phospholipid levels in chylomicrons and extremely large VLDL / Concentration of chylomicrons and extremely large VLDL particles / Docosahexaenoic acid levels / Triglycerides to total lipids ratio in very small VLDL / Triglyceride levels in chylomicrons and extremely large VLDL / Triglyceride levels in very small VLDL / Cholesteryl esters to total lipids ratio in very small VLDL / Phospholipids to total lipids ratio in very small VLDL / Cholesterol levels in medium HDL / Total lipid levels in chylomicrons and extremely large VLDL / Total esterified cholesterol levels / Cholesteryl ester levels in very small VLDL / Cholesterol to total lipids ratio in very small VLDL / Cholesterol levels in chylomicrons and extremely large VLDL / Multi-trait sex score	0.0775431	2.28546e-18	24849.7	-0.000250548	0.95348	0.0185783	0.683667
rs72862896	17	intronic	NA	-0.019394	3.68763e-09	24218.2	0.00030836	0.866829	0.0113654	0.349451
rs7406537	17	intronic	NA	0.0179265	7.78534e-09	24295.1	0.000977763	0.324766	-0.00562558	0.745574
rs9747224	17	intronic	NA	0.0210585	5.27671e-11	23944.3	7.25981e-05	0.960156	0.00260822	0.956399
rs1105654	18	intergenic	Metabolic syndrome / Multi-trait sum score	0.0176711	5.10362e-08	24067.6	9.63257e-05	0.95348	-0.00500736	0.788907
rs4939881	18	intergenic	NA	0.0194491	6.6562e-10	24328	-0.000133696	0.95348	-0.00239247	0.964913
rs73959582	18	intergenic	HDL cholesterol levels x long total sleep time interaction (2df test) / HDL cholesterol levels x short total sleep time interaction (2df test) / Multi-trait sum score / Multi-trait sex score	-0.032103	7.64952e-09	23933	-0.000469273	0.897462	0.0023035	0.98229
rs77960347	18	exonic	HDL cholesterol levels / Low density lipoprotein cholesterol levels / Apolipoprotein A1 levels / C-reactive protein levels / LDL cholesterol levels / High density lipoprotein cholesterol levels / Red cell distribution width / HDL cholesterol / Serum 25-Hydroxyvitamin D levels / Phosphatidylinositol_34:2_[M-H]1- levels / Phosphatidylinositol_36:4_[M-H]1- levels / Phosphatidylinositol_38:4_[M-H]1- levels / Total cholesterol levels / LDL cholesterol / Phosphatidylinositol (18:0_20:4) levels / Phosphatidylinositol (38:5) (a) levels / Phosphatidylinositol (18:0_22:5) (n3) levels / Phosphatidylinositol (18:0_22:4) levels / Non-HDL cholesterol levels / Total omega-6 fatty acid levels / Linoleic acid levels / Circulating docosahexaenoic acid levels / Total omega-3 fatty acid levels / Remnant cholesterol (non-HDL	-0.0843865	2.43893e-10	24835.7	-0.00187818	0.813452	-0.0284157	0.674404
rs9946453	18	intergenic	Phosphatidylinositol (18:0_20:4) levels	0.0191616	1.99622e-09	24450.6	0.00012614	0.95348	-0.00239321	0.965272
rs10403772	19	intergenic	NA	0.0197336	6.28346e-09	24770.3	0.000220792	0.941605	-0.00851058	0.608029
rs11668327	19	intronic	LDL cholesterol levels x long total sleep time interaction (2df test) / Alzheimer's disease / High density lipoprotein cholesterol levels / Glycated hemoglobin levels / Low density lipoprotein cholesterol levels / Total bilirubin levels / Alzheimer's disease or family history of Alzheimer's disease / Apolipoprotein A1 levels / Total cholesterol levels / Serum alkaline phosphatase levels / Apolipoprotein B levels / C-reactive protein levels	0.0230792	1.78461e-08	24158	-0.000974114	0.689951	0.0200942	0.134288
rs11673139	19	intronic	Triglycerides / Emphysema annual change measurement in smokers (percent low attenuation area) / Alzheimer‚Äôs disease polygenic risk score (upper quantile vs lower quantile)	0.0328271	7.84115e-10	24694.6	-0.000459641	0.897462	0.0245378	0.151849
rs116843064	19	exonic	Triglyceride levels / HDL cholesterol levels x alcohol consumption (regular vs non-regular drinkers) interaction (2df) / Triglyceride levels x alcohol consumption (regular vs non-regular drinkers) interaction (2df) / HDL cholesterol levels / Apolipoprotein A1 levels / High density lipoprotein cholesterol levels / Triglycerides / HDL cholesterol levels in current drinkers / HDL cholesterol levels x alcohol consumption (drinkers vs non-drinkers) interaction (2df) / Triglyceride levels in current drinkers / Triglyceride levels x alcohol consumption (drinkers vs non-drinkers) interaction (2df) / Metabolic syndrome / Waist-to-hip ratio adjusted for BMI (additive genetic model) / Myocardial infarction / Mean spheric corpuscular volume / Red cell distribution width / Reticulocyte count / Reticulocyte fraction of red cells / HDL cholesterol / Triacylglycerol_46:5_[M+NH4]1+ levels / Sphingomyelin_38:2_[M+H]1+ levels / Sphingomyelin_40:2_[M+H]1+ levels / Sphingomyelin_38:1_[M+H]1+ levels / Familial combined hyperlipidemia defined by Goldstein criteria / Familial combined hyperlipidemia defined by Brunzell criteria / Familial combined hyperlipidemia defined by Mexico criteria / Familial combined hyperlipidemia defined by Consensus criteria / Familial combined hyperlipidemia defined by Dutch criteria / Total triglycerides levels / Coronary artery disease (myocardial infarction	-0.0808533	4.45891e-13	24840.6	-0.000267383	0.957112	-0.0257361	0.630069
rs140480140	19	intronic	Low density lipoprotein cholesterol levels / Intelligence / Concentration of very small VLDL particles (UKB data field 23516) / Total lipids in very small VLDL (UKB data field 23517) / Free cholesterol in very small VLDL (UKB data field 23521) / Phospholipids in very small VLDL (UKB data field 23518) / Free cholesterol to total lipids ratio in large HDL	-0.0505739	3.87195e-08	24769.2	-0.00107513	0.841149	0.00285854	0.983058
rs17217098	19	intronic	Fasting total cholesterol in large VLDL / Fasting cholesterol esters in large VLDL / Fasting free cholesterol in large VLDL / Fasting total lipids in large VLDL / Fasting phospholipid levels in large VLDL / Lymphocyte percentage of white cells / Diastolic blood pressure	0.0361877	2.7206e-09	24741.2	0.000885249	0.813452	0.0105886	0.762009
rs2238689	19	intronic	Type 2 diabetes / Type 2 diabetes (adjusted for BMI) or polycystic ovary syndrome (pleiotropy) / HbA1c or polycystic ovary syndrome (pleiotropy) / Body mass index / High-density lipoprotein levels (MTAG) / Phospholipids to total lipids ratio in medium HDL / Free cholesterol to total lipids ratio in medium LDL / Triglycerides to total lipids ratio in small VLDL / Free cholesterol to total lipids ratio in small VLDL / Cholesteryl esters to total lipids ratio in medium VLDL / Cholesteryl esters to total lipids ratio in small VLDL / Free cholesterol to total lipids ratio in large LDL / Free cholesterol to total lipids ratio in medium VLDL / Cholesterol to total lipids ratio in very small VLDL	0.0231046	2.63265e-13	24781.8	0.000310271	0.866829	0.00345395	0.89446
rs2287019	19	intronic	Waist-hip ratio / BMI in non-smokers / Body mass index (joint analysis main effects and smoking interaction) / Body mass index / BMI (adjusted for smoking behaviour) / Waist circumference / Total cholesterol levels / LDL cholesterol levels / Pulse pressure / Systolic blood pressure	0.0263537	6.37998e-11	24376	0.000751581	0.717128	0.0153617	0.278797
rs34095326	19	intronic	Cerebral amyloid deposition (PET imaging) / Serum type 1 collagen metabolite levels / High density lipoprotein cholesterol levels / Cystatin C levels / Estimated glomerular filtration rate / Low density lipoprotein cholesterol levels / Triglyceride levels / Apolipoprotein A1 levels / C-reactive protein levels / Total cholesterol levels / Alanine aminotransferase levels / Creatinine levels / Serum alkaline phosphatase levels / Apolipoprotein B levels / Aspartate aminotransferase to alanine aminotransferase ratio	-0.0283277	5.02456e-09	24668.8	-0.000889637	0.737231	-0.0155347	0.419624
rs429358	19	exonic	Brain imaging / Alzheimer's disease biomarkers / Moderate to vigorous physical activity levels / Vigorous physical activity / Alzheimer's disease in hypertension-negative individuals / Alzheimer's disease in hypertension / Waist-hip ratio / Cerebrospinal AB1-42 levels in mild cognitive impairment / Cerebrospinal fluid t-tau levels in mild cognitive impairment / Cerebrospinal fluid p-tau levels in mild cognitive impairment / Cerebrospinal AB1-42 levels in normal cognition / Refractive error / Hyperopia / Age-related cognitive decline (memory) (slope of z-scores) / Parental longevity (mother's age at death or mother's attained age) / Relative sugar intake / Mental health study participation (completed survey) / Spherical equivalent / Type 2 diabetes / Apolipoprotein A1 levels / C-reactive protein levels / HDL cholesterol levels / Nonalcoholic fatty liver disease / Postprandial cholesterol esters in chylomicrons and extremely large VLDL / Postprandial cholesterol esters in very small VLDL / Postprandial free cholesterol in very small VLDL / Postprandial total cholesterol in very small VLDL / Postprandial total lipids in very small VLDL / Postprandial very small VLDL particle concentration / Postprandial phospholipid levels in very small VLDL / Postprandial triglycerides levels in very large HDL / Fasting apolipoprotein B / Fasting esterified cholesterol / Fasting omega-6 fatty acids / Fasting free cholesterol / Fasting triglycerides levels in IDL / Fasting linoleic acid (18:2) / Fasting total cholesterol in large LDL / Fasting total cholesterol in LDL / Fasting triglycerides in LDL / Fasting total cholesterol in IDL / Fasting cholesterol esters in IDL / Fasting cholesterol esters in large LDL / Fasting free cholesterol in large LDL / Fasting total lipids in large LDL / Fasting large LDL particle concentration / Fasting free cholesterol in IDL / Fasting total lipids in IDL / Fasting IDL particle concentration / Fasting phospholipid levels in IDL / Fasting cholesterol esters in medium LDL / Fasting free cholesterol in medium LDL / Fasting total lipids in medium LDL / Fasting medium LDL particle concentration / Fasting total cholesterol in medium LDL / Fasting phospholipid levels in large LDL / Fasting triglycerides levels in large LDL / Fasting cholesterol esters in medium VLDL / Fasting free cholesterol in medium VLDL / Fasting total lipids in medium VLDL / Fasting medium VLDL particle concentration / Fasting phospholipid levels in medium VLDL / Fasting phospholipid levels in medium LDL / Fasting triglycerides levels in medium LDL / Fasting monounsaturated fatty acids (16:1	-0.0433598	3.02158e-24	24859.8	0.000246991	0.952643	-0.0160335	0.278797
rs4802269	19	intergenic	High-density lipoprotein levels (MTAG)	-0.0192186	3.16595e-09	24057.6	-0.000942572	0.42549	0.00877084	0.533149
rs5167	19	exonic	High density lipoprotein cholesterol levels / Triglycerides / Serum levels of protein AIMP1 / Serum levels of protein DEAF1 / Serum levels of protein CSF3 / Serum levels of protein CFL1 / Serum levels of protein PSD2 / Serum levels of protein MAPKAPK5 / Serum levels of protein USP21 / Serum levels of protein UBA2 / Transmembrane protein 59-like levels (TMEM59L.9959.60.3) / Valine--tRNA ligase levels (VARS.13083.18.3) / Deformed epidermal autoregulatory factor 1 homolog levels (DEAF1.6369.82.3) / Furin levels (FURIN.6276.16.3) / Endothelial monocyte-activating polypeptide 2 levels (AIMP1.2714.78.2) / Leucine-rich repeat and transmembrane domain-containing protein 2 levels (LRTM2.8906.60.3) / Carboxypeptidase A2 levels (CPA2.9276.7.3) / Apolipoprotein L1 levels (APOL1.9506.10.3) / DNA repair protein XRCC4 levels (XRCC4.9886.28.3) / Ubiquitin carboxyl-terminal hydrolase 21 levels (USP21.12681.63.3) / Cofilin-1 levels (CFL1.4203.50.2) / MAP kinase-activated protein kinase 5 levels (MAPKAPK5.8382.47.3) / Mediator of RNA polymerase II transcription subunit 4 levels (MED4.14021.81.3) / Melanoma-associated antigen 3 levels (MAGEA3.12576.21.3) / Inactive peptidyl-prolyl cis-trans isomerase FKBP6 levels (FKBP6.12529.32.3) / Dihexosylceramide (d18:1/24:0) levels / Granulocyte colony-stimulating factor levels / COP9 signalosome complex subunit 7b level in Chronic kidney disease with hypertension and no diabetes (12384_92) / Spermatogenesis-associated protein 46 level in Chronic kidney disease with hypertension and no diabetes (22786_57) / Hepatoma-derived growth factor-related protein 3 level in Chronic kidney disease with hypertension and no diabetes (18899_82) / Valine--tRNA ligase level in Chronic kidney disease with hypertension and no diabetes (13083_18) / Neurexin-1 level in Chronic kidney disease with hypertension and no diabetes (8971_9) / Tumor necrosis factor receptor superfamily member 13C levels / Cholesteryl esters in HDL (UKB data field 23418) / Free cholesterol in HDL (UKB data field 23422) / Total lipids in HDL (UKB data field 23426) / Concentration of HDL particles (UKB data field 23430) / HDL cholesterol levels (UKB data field 23406) / Total concentration of lipoprotein particles (UKB data field 23427) / High-density lipoprotein levels (MTAG) / Estradiol 17-beta-dehydrogenase 8 levels / Valine--tRNA ligase levels / Inactive peptidyl-prolyl cis-trans isomerase FKBP6 levels / Ubiquitin carboxyl-terminal hydrolase 21 levels / Interleukin-26 levels / Neurexin-1 levels / Hepatoma-derived growth factor-related protein 3 levels / Endothelial monocyte-activating polypeptide 2 levels / PH and SEC7 domain-containing protein 2 levels / Fms-related tyrosine kinase 3 ligand levels / Cellular tumor antigen p53 R175H mutant levels / Guanylate-binding protein 2 levels / Mediator of RNA polymerase II transcription subunit 4 levels / DNA mismatch repair protein Msh2 levels / Enhancer of mRNA-decapping protein 4 levels / Leucine-rich repeat transmembrane neuronal protein 4 levels / Carboxypeptidase A2 levels / COP9 signalosome complex subunit 7b levels / Melanoma-associated antigen 3 levels / Average diameter for HDL particles (UKB data field 23433) / Phospholipids in large HDL (UKB data field 23560) / Total lipids in large HDL (UKB data field 23559) / Concentration of large HDL particles (UKB data field 23558) / Cholesteryl esters in large HDL (UKB data field 23562) / Cholesterol in large HDL (UKB data field 23561) / Free cholesterol in medium HDL (UKB data field 23570) / Free cholesterol to total lipids in very large HDL percentage (UKB data field 23632) / Apolipoprotein A1 levels / Total lipid levels in large HDL / Concentration of large HDL particles / Cholesteryl esters to total lipids ratio in medium LDL / Concentration of very large HDL particles / Phospholipid levels in HDL / Phospholipid levels in medium HDL / Total lipid levels in medium HDL / Cholesteryl esters to total lipids ratio in small HDL / Free cholesterol levels in small HDL / Concentration of medium HDL particles / Degree of unsaturation / Free cholesterol levels in HDL / Concentration of HDL particles / Phospholipid levels in large HDL / Free cholesterol to total lipids ratio in very large HDL / Cholesteryl ester levels in HDL / Average diameter for HDL particles / Phospholipid levels in small HDL / Free cholesterol levels in medium HDL / Phospholipids to total lipids ratio in medium LDL / Cholesterol to total lipids ratio in small HDL / Cholesteryl ester levels in very large HDL / Total lipid levels in HDL / Total cholines levels / Free cholesterol levels in large HDL / Total lipid levels in small HDL / Cholesteryl esters to total lipids ratio in small VLDL / Cholesteryl ester levels in large HDL / Total concentration of lipoprotein particles / Cholesterol levels in large HDL / Free cholesterol to total lipids ratio in medium HDL / Phosphoglycerides levels / Phosphatidylcholine levels / HDL cholesterol levels	-0.0188475	3.59882e-09	24833.6	0.000628983	0.689951	-0.00136971	0.98229
rs55742289	19	intronic	NA	-0.0209072	4.0232e-10	24822.6	-0.000900012	0.483936	-0.00792851	0.623267
rs66796860	19	UTR3	NA	0.0264454	3.79948e-08	24215.5	0.000768343	0.813452	-0.00188779	0.98229
rs75627662	19	downstream	Hippocampal volume in Alzheimer's disease dementia / Fasting very large VLDL particle concentration / Fasting triglycerides levels in very large VLDL / Cerebral amyloid deposition (PET imaging) / Sphingomyelin_38:1_[M+H]1+ levels / Sphingomyelin(42:0)_[M+OAc]1- levels / Triacylglycerol_56:7_[M+NH4]1+ levels / Triacylglycerol_56:6_[M+NH4]1+ levels / Phosphatidylglycerol-O_42:0_[M-H]1- levels / Cholesteryl ester_18:2_[M+NH4]1+ levels / Diacylglycerol_38:6_[M+H-H2O]1+ levels / Diacylglycerol_38:5_[M+H-H2O]1+ levels / Diacylglycerol_36:4_[M+H-H2O]1+ levels / Diacylglycerol_36:3_[M+H-H2O]1+ levels / Ras-related protein Rab-14 levels (RAB14.14283.12.3) / Triglyceride levels / Family history of Alzheimer's disease / Triglyceride levels in HIV infection / Quinone oxidoreductase-like protein 1 levels / HDL cholesterol levels (UKB data field 23406) / Low-density lipoprotein levels (MTAG) / Erythrocyte band 7 integral membrane protein levels / Intelligence / Linoleoyl-arachidonoyl-glycerol (18:2/20:4) [1] levels / Total lipids in large HDL (UKB data field 23559) / Cholesteryl esters in large HDL (UKB data field 23562) / Cholesterol in large HDL (UKB data field 23561) / Total lipid levels in large HDL / Concentration of large HDL particles / Glycoprotein acetyls levels / Triglycerides / Multi-trait sex score	-0.0286237	8.47729e-14	24744.7	-0.000122159	0.95348	-0.00216856	0.98229
rs8126001	20	UTR5	Triglyceride levels / C-reactive protein levels / HDL cholesterol levels / Waist-hip ratio / Waist-to-hip ratio adjusted for BMI / Mean corpuscular volume / Total testosterone levels / Mean spheric corpuscular volume / Medication use (HMG CoA reductase inhibitors) / Pulse pressure / Testosterone levels / Familial combined hyperlipidemia defined by Mexico criteria / Familial combined hyperlipidemia defined by Dutch criteria / Familial combined hyperlipidemia defined by Consensus criteria / Estimated glomerular filtration rate (creatinine) / Cardiovascular disease / Waist circumference adjusted for body mass index / Mean corpuscular hemoglobin / Systolic blood pressure / Mean reticulocyte volume / Diastolic blood pressure / Hemoglobin A1c levels / Low density lipoprotein cholesterol levels / High density lipoprotein cholesterol levels / Triglyceride levels in non-type 2 diabetes / Total cholesterol levels / C-reactive protein levels (MTAG) / Triglyceride levels (MTAG) / Pro-opiomelanocortin levels / A body shape index / Waist-hip index / Triglyceride levels in small HDL / Triglyceride levels in small VLDL / Triglycerides to total lipids ratio in large HDL / Phospholipids to total lipids ratio in large HDL / Cholesteryl esters to total lipids ratio in large HDL / Free cholesterol to total lipids ratio in large LDL / Triglycerides to total lipids ratio in very large HDL / Cholesterol to total lipids ratio in large HDL / Medication use (antithrombotic agents) / Triglycerides	-0.0184329	2.27346e-09	24571.7	-7.81179e-05	0.955182	0.0138168	0.173095
rs4817984	21	intergenic	C-reactive protein levels / Takayasu arteritis / C-reactive protein levels (MTAG)	-0.019206	2.12578e-08	24234.5	0.000329086	0.866829	-0.0143473	0.234231
rs2235320	22	intronic	Mean spheric corpuscular volume / Hemoglobin levels / Mean corpuscular volume	0.0283121	2.81396e-10	24835.6	-0.000325814	0.941605	-0.00563243	0.873929
rs2235321	22	exonic	Glycated hemoglobin levels / Total bilirubin levels / Plasma iron levels	-0.0176955	1.51267e-08	24832.5	0.000324071	0.866829	0.0201792	0.0440351
rs5756507	22	intronic	NA	-0.0181011	5.21815e-09	24698	0.000581386	0.717128	0.0207129	0.0440351

### Sheet: Table S10
Table S10. Age and sex stratified analysis for the linear regression, one-sample Mendelian Randomization (MR) analysis, inverse probability weighting (IPW), and doubly robust (DR) estimation, between allostatic load (AL) score/high-risk AL and white matter (WM) brian age gap (BAG) adjusting for age, sex, education, Townsend deprivation index, household income, smoke score, diet score, and physical score.
Stratification		Model	Exposure	Estimate	Lower 95% CI	Upper 95% CI	P value
Age	40-44 (Early middle age)	Linear Regression	AL Index (Continuous)	0.2091	0.0910885	0.327112	5.25E-4 ***
		One-sample MR	AL Index (Continuous)	0.234217	0.175666	1.33331	0.182902
		IPW	High-risk AL (Binary)	0.397791	0.140572	0.65501	2.46E-3 ***
		DR	High-risk AL (Binary)	0.380426	0.084336	0.676516	0.012 *
	45-54 (Late middle age I)	Linear Regression	AL Index (Continuous)	0.334373	0.267503	0.401243	1.52E-22 ***
		One-sample MR	AL Index (Continuous)	0.739945	0.187478	3.94683	0.0001 ***
		IPW	High-risk AL (Binary)	0.730522	0.576555	0.88449	1.81E-20 ***
		DR	High-risk AL (Binary)	0.721694	0.548725	0.894664	3.36E-16 ***
	55-64 (Late middle age II)	Linear Regression	AL Index (Continuous)	0.334373	0.267503	0.401243	1.52E-22 ***
		One-sample MR	AL Index (Continuous)	0.243746	0.178893	1.36252	0.173129
		IPW	High-risk AL (Binary)	0.668401	0.539569	0.797233	3.61E-24 ***
		DR	High-risk AL (Binary)	0.679367	0.528955	0.829779	9.93E-19 ***
	65-69 (Late adulthood)	Linear Regression	AL Index (Continuous)	0.157735	0.048838	0.266632	4.56E-3 **
		One-sample MR	AL Index (Continuous)	0.125423	0.20104	0.62387	0.532894
		IPW	High-risk AL (Binary)	0.194186	-0.0275491	0.415921	0.0862 ~.
		DR	High-risk AL (Binary)	0.204637	-0.0648465	0.474121	0.136778
Sex	Women	Linear Regression	AL Index (Continuous)	0.289336	0.235397	0.343276	9.80E-26 ***
		One-sample MR	AL Index (Continuous)	0.315497	0.179616	1.75651	0.079 ~.
		IPW	High-risk AL (Binary)	0.639264	0.514146	0.764382	1.69E-23 ***
		DR	High-risk AL (Binary)	0.633273	0.49387	0.772675	6.18E-19 ***
	Men	Linear Regression	AL Index (Continuous)	0.292193	0.235561	0.348825	6.18E-24 ***
		One-sample MR	AL Index (Continuous)	0.386982	0.181774	2.12892	0.033 *
		IPW	High-risk AL (Binary)	0.564159	0.43828	0.690038	1.80E-18 ***
		DR	High-risk AL (Binary)	0.553149	0.412692	0.693605	1.27E-14 ***
40-44 (Early middle age)	Women	Linear Regression	AL Index (Continuous)	0.205855	0.0524934	0.359216	0.0086 **
		One-sample MR	AL Index (Continuous)	0.466822	0.17818	2.61994	0.009 **
		IPW	High-risk AL (Binary)	0.540495	0.204448	0.876542	0.0017 **
		DR	High-risk AL (Binary)	0.540982	0.139923	0.942041	0.0083 **
	Men	Linear Regression	AL Index (Continuous)	0.21168	0.0250258	0.398334	0.0265 *
		One-sample MR	AL Index (Continuous)	-0.0338752	0.185035	-0.183075	0.854877
		IPW	High-risk AL (Binary)	0.236021	-0.16517	0.637212	0.249
		DR	High-risk AL (Binary)	0.226598	-0.221017	0.674212	0.32134
45-54 (Late middle age I)	Women	Linear Regression	AL Index (Continuous)	0.337752	0.251544	0.42396	1.98E-14 ***
		One-sample MR	AL Index (Continuous)	0.559036	0.182785	3.05842	0.0023 **
		IPW	High-risk AL (Binary)	0.808336	0.606531	1.01014	5.20E-15 ***
		DR	High-risk AL (Binary)	0.802657	0.573014	1.0323	8.41E-12 ***
	Men	Linear Regression	AL Index (Continuous)	0.333672	0.227788	0.439556	7.33E-10 ***
		One-sample MR	AL Index (Continuous)	0.609942	0.204232	2.98651	0.0029 **
		IPW	High-risk AL (Binary)	0.649979	0.417548	0.882411	4.54E-8 ***
		DR	High-risk AL (Binary)	0.645918	0.379585	0.912251	2.08E-6 ***
55-64 (Late middle age II)	Women	Linear Regression	AL Index (Continuous)	0.325633	0.24033	0.410936	8.59E-14 ***
		One-sample MR	AL Index (Continuous)	0.566002	0.195377	2.89697	0.0038 **
		IPW	High-risk AL (Binary)	0.70341	0.518271	0.88855	1.18E-13 ***
		DR	High-risk AL (Binary)	0.704162	0.485907	0.922418	2.77E-10 ***
	Men	Linear Regression	AL Index (Continuous)	0.303713	0.220168	0.387258	1.18E-12 ***
		One-sample MR	AL Index (Continuous)	0.222876	0.194378	1.14661	0.251713
		IPW	High-risk AL (Binary)	0.630501	0.45402	0.806983	2.84E-12 ***
		DR	High-risk AL (Binary)	0.613274	0.403001	0.823548	1.15E-8 ***
65-69 (Late adulthood)	Women	Linear Regression	AL Index (Continuous)	0.0956484	-0.080982	0.272279	0.288765
		One-sample MR	AL Index (Continuous)	0.00813562	0.191412	0.0425032	0.966126
		IPW	High-risk AL (Binary)	-0.0333207	-0.399192	0.332551	0.858363
		DR	High-risk AL (Binary)	-0.074601	-0.578744	0.429542	0.771848
	Men	Linear Regression	AL Index (Continuous)	0.207235	0.0687886	0.345682	0.0034 **
		One-sample MR	AL Index (Continuous)	0.0853209	0.176739	0.482751	0.629499
		IPW	High-risk AL (Binary)	0.368539	0.0984596	0.638617	0.00757 **
		DR	High-risk AL (Binary)	0.395063	0.0697393	0.720388	0.0174 *
P-value significance:
~	p<0.1
*	p<0.05
**	p<0.01
***	p<0.001

### Sheet: Table S11
Table S11. Interaction Analysis for Age and Sex in Linear Regression and One-Sample Mendelian Randomization (MR) Models Examining the Association Between Allostatic Load (AL) Score and White Matter (WM) Brain Age Gap (BAG), Adjusting for Age, Sex, Education, Townsend Deprivation Index, Household Income, Smoke Score, Diet Score, and Physical Activity Score.
		Model	AL * age	AL * sex
			P value	P value
Ovearll		Linear Regression	0.55	0.97
		One-sample MR	0.24	0.43
Age	40-44 (Early middle age)	Linear Regression	NA	0.76
		One-sample MR		0.66
	45-54 (Late middle age I)	Linear Regression		0.96
		One-sample MR		0.35
	55-64 (Late middle age II)	Linear Regression		0.78
		One-sample MR		0.79
	65-69 (Late adulthood)	Linear Regression		0.38
		One-sample MR		0.89
Sex	Women	Linear Regression	0.5	NA
		One-sample MR	0.3
	Men	Linear Regression	0.88
		One-sample MR	0.59

### Sheet: Table S12
Table S12. Results of alternative one-sample Mendelian Randomization (MR) analysis between allostatic load (AL) index and white matter (WM) brain age gap (BAG) among overall participants.
Method	Estimate	Std.Error	Lower 95% CI	Upper 95% CI	P value
Simple median	0.314556	0.218205	-0.113118	0.742231	0.149426
Weighted median	0.420279	0.198086	0.0320377	0.808521	0.034 *
Penalized weighted median	0.422707	0.197907	0.0348174	0.810598	0.033 *
IVW	0.315341	0.134587	0.0515563	0.579127	0.019 *
Gen-IVW	0.331725	0.131728	0.0735438	0.589907	0.012 *
Robust IVW	0.332962	0.126089	0.0858316	0.580092	0.008 **
Penalized robust IVW	0.337451	0.124542	0.0933539	0.581548	0.007 **
MR-Egger	0.530914	0.228978	0.0821243	0.979703	0.020 *
Penalized MR-Egger	0.572717	0.223327	0.135005	1.01043	0.010 *
Robust MR-Egger	0.57025	0.227857	0.123659	1.01684	0.012 *
Penalized robust MR-Egger	0.58147	0.226065	0.138391	1.02455	0.010 *
P-value significance:
~	p<0.1
*	p<0.05
**	p<0.01
***	p<0.001

### Sheet: Table S13
Table S13. Results of sensitivity analysis of inverse probability weighting (IPW) between allostatic load (AL) index and white matter (WM) brain age gap (BAG) among the participants by removing extreme propensity scores. Extreme values were defined as the outlier thresholds using the Interquartile Range (IQR).
Estimate	Lower 95% CI	Upper 95% CI	P value
0.60695	0.517848	0.696052	1.64E-40 ***
P-value significance:
~	p<0.1
*	p<0.05
**	p<0.01
***	p<0.001

### Sheet: Table S14
Table S14. Sensitivity analysis. High-risk allostatic load (AL) with different cutoffs in the inverse probability weighting method.
High-risk AL cutoffs	Proportion of the participants with high-risk AL	Estimate (Difference of WM BAG between High-risk AL and Low-risk AL)	Lower 95% CI	Upper 95% CI	P value
High-risk AL (AL_score ≥ 1 )	0.5928	0.487381	0.398552	0.576211	<0.001
High-risk AL (AL_score ≥ 2 )	0.2705	0.604072	0.514776	0.693368	<0.001
High-risk AL (AL_score ≥ 3 )	0.1068	0.786559	0.697172	0.875946	<0.001
High-risk AL (AL_score ≥ 4 )	0.0314	0.965549	0.869616	1.06148	<0.001

### Sheet: Figure S1
Figure S1. Age adjusted predicted brain age regressed on chornological age
MAE:Mean Absolute Error (MAE): MAE is a measure of the average absolute difference between the predicted values and the actual values. It quantifies the magnitude of errors without considering their direction (positive or negative).

### Sheet: Figure S2
Figure S2. Manhattan plot (−log10[P] genome-wide association plot) of a genome-wide association study on allostatic load (AL) index in 217 696 individuals in UKB. The genome-wide significance level is set at 5e(-8) and plotted as the dotted line.

### Sheet: Figure S3
Figure S3. Histogram of propensity score in inverse probability weighting (IPW).
